# Human genetic risk for major depressive disorder implicates motor cortex PVALB⁺ inhibitory neurons

**DOI:** 10.64898/2026.09.08.26362568

**Authors:** Yunlong Ma, Haijun Han, Cheng Chen, Xiaoqin Huang, Cheng Gao, Wei Dai, Fei Qiu, Jingjing Li, Yijun Zhou, Dingping Jiang, Gongwei Zheng, Zhengbiao Zhu, Chunyu Deng, Yizhou Huang, Jianhong Zhou, Connor Jops, Jade England, Daniel Vo, Xiang Cai, Michael J. Gandal, Jianzhong Su

## Abstract

Major depressive disorder (MDD) is highly polygenic, but the cellular and anatomical contexts through which inherited risk contributes to disease biology remain incompletely understood. Here we integrated large-scale MDD genome-wide association studies with an adult human brain single-cell discovery atlas and five independent replication atlases spanning brain regions, developmental stages, species, and disease states, comprising more than five million cells and nuclei. Across complementary polygenic mapping frameworks, MDD genetic signals were preferentially enriched in neuronal populations and consistently prioritized the primary motor cortex (M1) as a key anatomical context of risk. Subtype-level analyses highlighted PVALB⁺ inhibitory neurons and Ex-L2/4 excitatory neurons, with integrative gene prioritization nominating *CNNM2* as a leading PVALB⁺-linked MDD risk-gene candidate. *CNNM2*⁺ PVALB⁺ inhibitory neurons showed elevated genetic risk scores and were enriched for synaptic, membrane-potential, and activity-related programs. In chronic-stress mouse models, Cnnm2 protein levels were reduced in M1 PV⁺ and SST⁺ inhibitory neurons, and optogenetic activation of M1 PV⁺ neurons rescued stress-induced depression-like behaviours. Anatomical tracing and activity mapping further implicated an M1–l/vlPAG circuit axis in exercise-associated antidepressant-like effects. These findings connect MDD polygenic risk to motor-cortical inhibitory-neuron biology and experimentally tractable circuit mechanisms and provide scDepBrain as a resource for exploring MDD-associated cellular programs across the brain.

## Supplementary Tables for "Human genetic risk for major depressive disorder implicates motor cortex PVALB⁺ inhibitory neurons"

### Sheet: Summary
Contents
Supplementary Table 1. Summary of eight single-cell datasets across 14 human brain regions used as discovery data
Supplementary Table 2. Summary of human adult, human developing, and mouse brain single-cell datasets used as replication data (#1, #2, #4, #5)
Supplementary Table 3. Summary of human cerebral organoid single-cell datasets used as replication data (#3)
Supplementary Table 4. Summary of sample information for six independent datasets
Supplementary Table 5. Summary of GWAS summary statistics on traits used in the current study
Supplementary Table 6. Cell type-level polygenic enrichment analysis of MDD genetic risk in the adult human brain discovery atlas using four complementary methods
Supplementary Table 7. scPagwas-based neuronal cell type-level inference for standing height trait in the discovery dataset
Supplementary Table 8. scPagwas-based replication of MDD-associated cell types in an independent adult human brain single-cell atlas (replication dataset 1)
Supplementary Table 9. Cross-species replication of MDD-associated cell types in a mouse brain single-cell atlas (replication dataset 2) using scPagwas
Supplementary Table 10. scPagwas-based prioritization of MDD-associated cell types in a human cerebral organoid single-cell atlas (replication dataset 3)
Supplementary Table 11. scPagwas-based prioritization of MDD-associated cell types in the developing human brain atlas (replication dataset 4)
Supplementary Table 12. Sex-stratified cell-type-level enrichment of MDD genetic risk in the discovery dataset using four orthogonal methods (scPagwas, scDRS, MAGMA-CellTyping and LDSC-SEG)
Supplementary Table 13. Age-stratified cell-type-level enrichment of MDD genetic risk in the discovery dataset using four orthogonal methods (scPagwas, scDRS, MAGMA-CellTyping and LDSC-SEG) across five postnatal periods (P1–P5)
Supplementary Table 14. Region-stratified scPagwas enrichment of MDD genetic risk across eight major cell types in 14 anatomical regions of the discovery dataset
Supplementary Table 15. Region-stratified scDRS enrichment of MDD genetic risk across eight major cell types in 14 anatomical regions of the discovery dataset
Supplementary Table 16. Region-stratified LDSC-SEG enrichment of MDD genetic risk across eight major cell types in 14 anatomical regions of the discovery dataset
Supplementary Table 17. Region-stratified MAGMA_CellTyping enrichment of MDD genetic risk across eight major cell types in 14 anatomical regions of the discovery dataset
Supplementary Table 18. Subtype-resolved cell-type enrichment statistics for MDD genetic risk across four orthogonal methods and three independent GWAS resources
Supplementary Table 19. Gene-level association of MDD GWAS variants by MAGMA (N = 500,199 clinically-derived MDD; ieu-b-102)
Supplementary Table 20. Transcriptome-wide association of MDD GWAS with predicted gene expression in the Brain Frontal Cortex (BA9) using FUSION TWAS (GTEx v8 reference)
Supplementary Table 21. Intersection of MAGMA FDR < 0.05 (907 genes) and FUSION Brain Frontal Cortex BA9 (218 genes) gene lists, yielding 21 high-confidence MDD risk genes

### Sheet: Table S1
Supplementary Table 1. Summary of eight single-cell datasets across 14 human brain regions used as discovery data
Data sets	No. of unfiltered cells	No. of high-qualified cells	Brain	Sample Age (Year)	Sequencing platforms	Resources
Dataset #1 (GSE140231)	17974	14287	CTX, SN	55, 56, 59, 70	10x Genomics	https://www.ncbi.nlm.nih.gov/geo/query/acc.cgi?acc=GSE140231
Dataset #2 (GSE126836)	40453	34826	SN	Adult	10x Genomics	https://www.ncbi.nlm.nih.gov/geo/query/acc.cgi?acc=GSE126836
Dataset #3 (GSE127774)	106310	74043	ACC, CER, CN	Adult	10x Genomics	https://www.ncbi.nlm.nih.gov/geo/query/acc.cgi?acc=GSE127774
Dataset #4 (ALLEN-M1)	76533	67423	M1C	50, 60	SMART-seq	https://portal.brain-map.org/atlases-and-data/rnaseq/human-m1-10x
Dataset #5 (ALLEN-Multiple)	49417	44016	MTG, ACC, V1C, S1C, M1C, A1C,	43, 50, 54	10x Genomics	https://portal.brain-map.org/atlases-and-data/rnaseq/human-multiple-cortical-areas-smart-seq
Dataset #6 (PRJNA434002)	52556	45336	PFC, ACC	4, 6, 8, 12, 13, 14, 15, 19, 21, 22	10x Genomics	https://www.ncbi.nlm.nih.gov/bioproject/434002
Dataset #7 (GSE97942)	34899	32614	FC, V1C, LA	20, 23, 35, 48, 49	snDrop-seq	https://www.ncbi.nlm.nih.gov/geo/query/acc.cgi?acc=GSE97942
Dataset #8 (PsychENCODE.adult)	17093	15094	DFC	19, 36, 64	10x Genomics	http://development.psychencode.org/#
Note: ACC: anterior cingulate cortex, CN: candate nucleus, CTX: cortex, FC: frontal cortex, SN: substantia nigra, CER: cerebellum cortex, S1C: primary somatosensory cortex, M1C: primary motor cortex, DFC: dorsolateral prefrontal cortex, PFC: prefrontal cortex, MTG: middle temporal gyrus, A1C: primary auditory cortex, V1C: primary visual cortex, and LA: lateral.

### Sheet: Table S2
Supplementary Table 2. Summary of human adult, human developing, and mouse brain single-cell datasets used as replication data (#1, #2, #4, #5)
Data sets	Cell Numbers	Brain	Samples	Sample Age (Year)	Sequencing platforms	Resources
Dataset #9 (Siletti2023)	3369219	10	3	18-68	10x Genomics	https://data.humancellatlas.org/hca-bio-networks/nervous-system/atlases/brain-v1-0
Dataset #10 (Bhaduri2021)	404218	10	11	gestational week 14-25	10x Genomics	https://cells.ucsc.edu/?ds=dev-brain-regions+neocortex
Dataset #11 (GSE103723)	3920	22	3	gestational week 22-23	SMART-seq2	https://www.ncbi.nlm.nih.gov/geo/query/acc.cgi?acc=GSE103723
Dataset #12 (GSE120046)	9051	4	20	gestational week 7-28	SMART-seq2	https://www.ncbi.nlm.nih.gov/geo/query/acc.cgi?acc=GSE120046
Dataset #13 (Nowakowski2017)	4261	2	48	gestational week 8-39	Illumina HiSeq2500	https://cells.ucsc.edu/?ds=cortex-dev
Dataset #14 (Polioudakis2019)	1700	5	4	gestational week 17-18	Drop-seq	http://solo.bmap.ucla.edu/shiny/webapp/
Dataset #15 (Smith2021)	173893	1	2	gestational week 21 and 8 month	Drop-seq	https://figshare.com/s/64b648891e4817efb123
Dataset #16 (GSE104276)	2168	1	8	gestational week 8-26	SMART-seq2	https://www.ncbi.nlm.nih.gov/geo/query/acc.cgi?acc=GSE104276
Dataset #17 (GSE235149)	79356	1	6	Male and female mice	10x Genomics	https://www.ncbi.nlm.nih.gov/geo/query/acc.cgi?acc=GSE235149
Dataset #18 (GSE140883)	17236	1	6	Mice (P10, P15, P20)	Drop-seq	https://www.ncbi.nlm.nih.gov/geo/query/acc.cgi?acc=GSE140883
Dataset #19 (GSE124952)	11829	1	6	Adult mice	10x Genomics	https://www.ncbi.nlm.nih.gov/geo/query/acc.cgi?acc=GSE124952
Dataset #20 (BICCN2020)	85217	1	4	Male and female mice	10x Genomics	https://data.nemoarchive.org/biccn/lab/zeng/transcriptome/scell/10x_v3/
Dataset #21 (GSE137478)	3388	2	1	Adult male mice (P50-55)	10x Genomics	https://www.ncbi.nlm.nih.gov/geo/query/acc.cgi?acc=GSE137478
Dataset #33 (GSE114136)	78886	1	34	Adult (male MDD: 41.06+/-4.66; male control: 38.38+/- 4.58)	10x Genomics	https://www.ncbi.nlm.nih.gov/geo/query/acc.cgi?acc=GSE114136
Dataset #34 (GSE213982)	81336	1	38	Adult (female MDD: 45.1+/3.19; female control: 47.89+/4.45)	10x Genomics	https://www.ncbi.nlm.nih.gov/gds/?term=GSE213982

### Sheet: Table S3
Supplementary Table 3. Summary of human cerebral organoid single-cell datasets used as replication data (#3)
Sample ID	Protocol IDs	Dataset ID	Sequencing platforms	Resources	DOI
Sample #1	HCO-1	Dataset #22	10X	GSE184409	10.1038/s42003-021-02719-5
Sample #2	HCO-2	Dataset #22	10X	GSE184409	10.1038/s42003-021-02719-5
Sample #3	HCO-3	Dataset #23	10X	GSE163018	10.1038/s41586-021-03209-8
Sample #4	HCO-4	Dataset #23	10X	GSE163018	10.1038/s41586-021-03209-8
Sample #5	HCO-5	Dataset #23	10X	GSE163018	10.1038/s41586-021-03209-8
Sample #6	HCO-6	Dataset #24	10X	GSE119861	10.1016/j.molcel.2020.05.016
Sample #7	HCO-7	Dataset #25	10X	GSE117512	10.1016/j.molcel.2020.05.016
Sample #8	HCO-8	Dataset #25	10X	GSE117512	10.1016/j.molcel.2020.05.016
Sample #9	HCO-9	Dataset #26	10X	GSE189534	10.1176/appi.ajp.2021.21010095
Sample #10	HCO-10	Dataset #26	10X	GSE189534	10.1176/appi.ajp.2021.21010095
Sample #11	HCO-11	Dataset #26	10X	GSE189534	10.1176/appi.ajp.2021.21010095
Sample #12	HCO-12	Dataset #26	10X	GSE189534	10.1176/appi.ajp.2021.21010095
Sample #13	HCO-13	Dataset #27	10X	E-MTAB-8337	10.1016/j.stemcr.2019.09.005
Sample #14	HCO-14	Dataset #27	10X	E-MTAB-8337	10.1016/j.stemcr.2019.09.005
Sample #15	HCO-15	Dataset #27	10X	E-MTAB-8337	10.1016/j.stemcr.2019.09.005
Sample #16	HCO-16	Dataset #27	10X	E-MTAB-8337	10.1016/j.stemcr.2019.09.005
Sample #17	HCO-17	Dataset #27	10X	E-MTAB-8337	10.1016/j.stemcr.2019.09.005
Sample #18	HCO-18	Dataset #28	10X	GSE131094	10.1371/journal.pbio.3000705
Sample #19	HCO-19	Dataset #28	10X	GSE131094	10.1371/journal.pbio.3000705
Sample #20	HCO-20	Dataset #29	10X	GSE147047	10.1038/s41380-020-0807-4
Sample #21	HBSO-1	Dataset #30	10X	GSE145306	10.3389/fnins.2020.00538
Sample #22	HCO-21	Dataset #31	Drop-seq	GSE152915	10.1038/s41467-021-22117-z
Sample #23	HMO-1	Dataset #32	Drop-seq	GSE133894	10.1016/j.ajhg.2021.12.009
Sample #24	HMGEO-1	Dataset #25	10X	GSE117512	10.1016/j.molcel.2020.05.016
Sample #25	HMGEO-2	Dataset #25	10X	GSE117512	10.1016/j.molcel.2020.05.016
Note: Protocol IDs were extracted from our recently published scHOB database (https://schob.su-lab.org/browse/), which provides the summary of detail information and protocols for each brain organoid.

### Sheet: Table S4
Supplementary Table 4. Summary of sample information for six independent datasets
Datasets	Types	Individuals	Donor-by-region samples	Combined studies
Discovery dataset	Human adult brain	125	140	8
Replication dataset 1	Human adult brain	3	606	1
Replication dataset 2	Mouse brain	23	23	5
Replication dataset 3	Human cerebral brain	25	25	11
Replication dataset 4	Human developing brain	96	733	7
Replication dataset 5	Human MDD brain (with control)	71	72	2
Total		343	1599	34

### Sheet: Table S5
Supplementary Table 5. Summary of GWAS summary statistics on traits used in the current study
Phenotypes	Year	Data ID	Population	N cases	N controls	Total sample sizes	Number of SNPs	Genome	Resources
Clinically-derived MDD	2019	ieu-b-102	European	170756	329443	500199	8483301	GRCh37	https://gwas.mrcieu.ac.uk/datasets/ieu-b-102/
PGC-3 EUR MDD	2025	European-ancestries, excluding 23andMe [EUR]	European	412305	1588397	2000702	7363302	GRCh37	https://doi.org/10.6084/m9.figshare.27061255
PGC-3 DIV MDD	2025	Multi-ancestries, excluding 23andMe [DIV]	Trans-ancestry	537363	2061567	2598930	5918521	GRCh37	https://doi.org/10.6084/m9.figshare.27061255
Standing Height	2018	ukb-b-10787	European	NA	NA	461950	9851867	GRCh37	https://gwas.mrcieu.ac.uk/datasets/ukb-b-10787/

### Sheet: Table S6
Supplementary Table 6. Cell type-level polygenic enrichment analysis of MDD genetic risk in the adult human brain discovery atlas using four complementary methods
Cell types	scPagwas		scDRS		MAGMA_CellTyping		LDSC-SEG
	P-value	FDR	P-value	FDR	P-value	FDR	P-value	FDR
Excitatory neurons	3.35e-09	2.68e-08	0.002	0.00533	0.73272	0.837394	0.0775	0.62
Inhibitory neurons	3.14e-06	1.26e-05	0.000999	0.00799	0.00074835	0.004906	9.96e-07	3.98e-06
Purkinje neurons	0.000598	0.00159	0.000999	0.004	0.0012265	0.004906	0.00349	0.00931
Endothelial cells	0.341	0.682	0.982	1	0.13049	0.26098	0.999	1
Microglia	0.364	0.582	0.978	1	0.01737	0.04632	0.994	1
OPCs	0.392	0.523	0.243	0.486	0.56185	0.749133	0.0546	0.0728
Astrocytes	0.394	0.45	0.463	0.741	0.49662	0.749133	0.444	0.507
Oligodendrocytes	0.45	0.45	1	1	0.98778	0.98778	0.743	0.743

### Sheet: Table S7
Supplementary Table 7. scPagwas-based neuronal cell type-level inference for standing height trait in the discovery dataset
Cell types	P-value	FDR
Excitatory neurons	0.0776	0.621
Inhibitory neurons	0.036	0.288

### Sheet: Table S8
Supplementary Table 8. scPagwas-based replication of MDD-associated cell types in an independent adult human brain single-cell dataset (replication dataset 1)
Cell types	P-value	FDR
Hippocampal CA1-3	7.66e-08	2.37e-06
Amygdala excitatory	2.77e-07	4.3e-06
Deep-layer intratelencephalic	5.92e-07	6.12e-06
Hippocampal CA4	2.48e-06	1.93e-05
Deep-layer corticothalamic and 6b	2.62e-06	1.63e-05
Upper-layer intratelencephalic	1.87e-05	9.64e-05
Thalamic excitatory	7.69e-05	0.000341
Mammillary body	0.000191	0.00074
Miscellaneous	0.000412	0.00142
Hippocampal dentate gyrus	0.000565	0.00175
Deep-layer near-projecting	0.00057	0.00161
Lower rhombic lip	0.00181	0.00467
Medium spiny neuron	0.00426	0.0102
Eccentric medium spiny neuron	0.00818	0.0181
Splatter	0.0191	0.0394
Midbrain-derived inhibitory	0.0336	0.065
MGE interneuron	0.0868	0.158
LAMP5-LHX6 and Chandelier	0.112	0.193
CGE interneuron	0.182	0.297
Cerebellar inhibitory	0.183	0.284
Choroid plexus	0.326	0.482
Oligodendrocyte precursor	0.463	0.653
Committed oligodendrocyte precursor	0.474	0.639
Upper rhombic lip	0.484	0.625
Astrocyte	0.49	0.607
Ependymal	0.497	0.592
Oligodendrocyte	0.497	0.57
Bergmann glia	0.498	0.551
Fibroblast	0.498	0.533
Vascular	0.499	0.515
Microglia	0.5	0.5

### Sheet: Table S9
Supplementary Table 9. Cross-species replication of MDD-associated cell types in a mouse brain single-cell dataset (replication dataset 2) using scPagwas
Cell types	P-value	FDR
Inhibitory neurons	5.44e-12	3.81e-11
Excitatory neurons	0.00214	0.00749
OPCs	0.0249	0.0581
Microglia	0.369	0.645
Endothelial cells	0.457	0.64
Astrocytes	0.478	0.558
Oligodendrocytes	0.489	0.489

### Sheet: Table S10
Supplementary Table 10. scPagwas-based prioritization of MDD-associated cell types in a human cerebral organoid single-cell dataset (replication dataset 3)
Cell types	P-value	FDR
Excitatory neurons	1.67e-10	1.5e-09
Inhibitory neurons	4.12e-06	1.85e-05
NPCs	0.167	0.501
RGs	0.263	0.592
Astrocytes	0.408	0.735
IPCs	0.443	0.665
Endothelial cells	0.494	0.635
Epithelial cells	0.499	0.561
Microglia	0.5	0.5

### Sheet: Table S11
Supplementary Table 11. scPagwas-based prioritization of MDD-associated cell types in the developing human brain dataset (replication dataset 4)
Cell types	P-value	FDR
Oligodendrocytes	0.000338	0.00507
Astrocytes	0.00262	0.0197
Excitatory neurons	0.0378	0.189
Inhibitory neurons	0.154	0.578
Microglia	0.201	0.604
OPCs	0.213	0.532
OPC.div	0.219	0.47
Red blood cells	0.254	0.476
Endothelial cells	0.344	0.573
Pericyte	0.388	0.581
Newborn Neurons	0.466	0.635
IPCs	0.483	0.603
RGs	0.496	0.573
RG.div	0.496	0.532
Div	0.497	0.497

### Sheet: Table S12
Supplementary Table 12. Sex-stratified cell-type-level enrichment of MDD genetic risk in the discovery dataset using four orthogonal methods (scPagwas, scDRS, MAGMA-CellTyping and LDSC-SEG)
Cell types	scPagwas_Male	scPagwas_Female	scDRS_Male	scDRS_Female	MAGMA-CellTyping_Male	MAGMA-CellTyping_Female	LDSC-SEG_Male	LDSC-SEG_Female
Astrocytes	0.394042	0.406689	0.471528	0.183816	0.31892	0.73307	0.438449	0.665525
Endothelial cells	0.305583	0.123191	0.95005	0.949051	0.99742	0.92291	0.99291	0.991608
Excitatory neurons	2.60099e-10	4.22795e-10	0.00699301	0.203796	0.03973	0.40704	0.143877	0.0490328
Inhibitory neurons	4.3159e-05	0.00439072	0.00599401	0.0549451	3.5016e-05	0.025456	1.45329e-06	3.625e-05
Microglia	0.397229	0.363705	0.989011	0.916084	0.99913	0.98144	0.997713	0.9371
OPCs	0.480367	0.483521	0.440559	0.30969	0.31882	0.052832	0.0674084	0.112972
Oligodendrocytes	0.473039	0.470663	0.998002	0.92008	0.28516	0.53357	0.742646	0.913525
Purkinje neurons	0.000174387	0.0770909	0.002997	0.0559441	0.0056991	0.011355	0.00228072	0.0287335

### Sheet: Table S13
Supplementary Table 13. Age-stratified cell-type-level enrichment of MDD genetic risk in the discovery dataset using four orthogonal methods (scPagwas, scDRS, MAGMA-CellTyping and LDSC-SEG) across five postnatal periods (P1–P5)
Cell types	age_period	age_label	Methods	P-value
Astrocytes	P1	P1 (4-8 yr, childhood)	scPagwas	0.476586
Endothelial cells	P1	P1 (4-8 yr, childhood)	scPagwas	0.437679
Excitatory neurons	P1	P1 (4-8 yr, childhood)	scPagwas	8.97909e-10
Inhibitory neurons	P1	P1 (4-8 yr, childhood)	scPagwas	7.73504e-07
Microglia	P1	P1 (4-8 yr, childhood)	scPagwas	0.470901
Oligodendrocytes	P1	P1 (4-8 yr, childhood)	scPagwas	0.491972
OPCs	P1	P1 (4-8 yr, childhood)	scPagwas	0.487291
Purkinje neurons	P1	P1 (4-8 yr, childhood)	scPagwas	1.90853e-07
Astrocytes	P2	P2 (12-20 yr, adolescence)	scPagwas	0.39655
Endothelial cells	P2	P2 (12-20 yr, adolescence)	scPagwas	0.43517
Excitatory neurons	P2	P2 (12-20 yr, adolescence)	scPagwas	1.87222e-09
Inhibitory neurons	P2	P2 (12-20 yr, adolescence)	scPagwas	3.54628e-10
Microglia	P2	P2 (12-20 yr, adolescence)	scPagwas	0.448713
Oligodendrocytes	P2	P2 (12-20 yr, adolescence)	scPagwas	0.488349
OPCs	P2	P2 (12-20 yr, adolescence)	scPagwas	0.364029
Purkinje neurons	P2	P2 (12-20 yr, adolescence)	scPagwas	2.15627e-09
Astrocytes	P3	P3 (20-40 yr, young adult)	scPagwas	0.228907
Endothelial cells	P3	P3 (20-40 yr, young adult)	scPagwas	0.305761
Excitatory neurons	P3	P3 (20-40 yr, young adult)	scPagwas	1.91496e-07
Inhibitory neurons	P3	P3 (20-40 yr, young adult)	scPagwas	0.0132323
Microglia	P3	P3 (20-40 yr, young adult)	scPagwas	0.274264
Oligodendrocytes	P3	P3 (20-40 yr, young adult)	scPagwas	0.461802
OPCs	P3	P3 (20-40 yr, young adult)	scPagwas	0.327816
Purkinje neurons	P3	P3 (20-40 yr, young adult)	scPagwas	0.0276917
Astrocytes	P4	P4 (40-60 yr, middle adult)	scPagwas	0.372075
Endothelial cells	P4	P4 (40-60 yr, middle adult)	scPagwas	0.0117575
Excitatory neurons	P4	P4 (40-60 yr, middle adult)	scPagwas	7.86615e-08
Inhibitory neurons	P4	P4 (40-60 yr, middle adult)	scPagwas	0.360403
Microglia	P4	P4 (40-60 yr, middle adult)	scPagwas	0.318473
Oligodendrocytes	P4	P4 (40-60 yr, middle adult)	scPagwas	0.45103
OPCs	P4	P4 (40-60 yr, middle adult)	scPagwas	0.474939
Purkinje neurons	P4	P4 (40-60 yr, middle adult)	scPagwas	0.397819
Astrocytes	P5	P5 (>=60 yr, late adult)	scPagwas	0.378502
Endothelial cells	P5	P5 (>=60 yr, late adult)	scPagwas	0.00109513
Excitatory neurons	P5	P5 (>=60 yr, late adult)	scPagwas	2.73473e-09
Inhibitory neurons	P5	P5 (>=60 yr, late adult)	scPagwas	0.46192
Microglia	P5	P5 (>=60 yr, late adult)	scPagwas	0.243664
Oligodendrocytes	P5	P5 (>=60 yr, late adult)	scPagwas	0.418518
OPCs	P5	P5 (>=60 yr, late adult)	scPagwas	0.472499
Purkinje neurons	P5	P5 (>=60 yr, late adult)	scPagwas	0.476343
Purkinje neurons	P1	P1 (4-8 yr, childhood)	LDSC-SEG	0.00666461
Excitatory neurons	P1	P1 (4-8 yr, childhood)	LDSC-SEG	0.0106905
Inhibitory neurons	P1	P1 (4-8 yr, childhood)	LDSC-SEG	0.0155974
OPCs	P1	P1 (4-8 yr, childhood)	LDSC-SEG	0.346842
Astrocytes	P1	P1 (4-8 yr, childhood)	LDSC-SEG	0.619121
Oligodendrocytes	P1	P1 (4-8 yr, childhood)	LDSC-SEG	0.948137
Microglia	P1	P1 (4-8 yr, childhood)	LDSC-SEG	0.988109
Endothelial cells	P1	P1 (4-8 yr, childhood)	LDSC-SEG	0.999991
Purkinje neurons	P2	P2 (12-20 yr, adolescence)	LDSC-SEG	0.00153727
Inhibitory neurons	P2	P2 (12-20 yr, adolescence)	LDSC-SEG	0.00344816
OPCs	P2	P2 (12-20 yr, adolescence)	LDSC-SEG	0.0555469
Excitatory neurons	P2	P2 (12-20 yr, adolescence)	LDSC-SEG	0.0697733
Astrocytes	P2	P2 (12-20 yr, adolescence)	LDSC-SEG	0.704104
Oligodendrocytes	P2	P2 (12-20 yr, adolescence)	LDSC-SEG	0.857517
Endothelial cells	P2	P2 (12-20 yr, adolescence)	LDSC-SEG	0.997521
Microglia	P2	P2 (12-20 yr, adolescence)	LDSC-SEG	0.997693
Purkinje neurons	P3	P3 (20-40 yr, young adult)	LDSC-SEG	1.09294e-05
Inhibitory neurons	P3	P3 (20-40 yr, young adult)	LDSC-SEG	0.00106986
Excitatory neurons	P3	P3 (20-40 yr, young adult)	LDSC-SEG	0.0892843
OPCs	P3	P3 (20-40 yr, young adult)	LDSC-SEG	0.328073
Astrocytes	P3	P3 (20-40 yr, young adult)	LDSC-SEG	0.760179
Microglia	P3	P3 (20-40 yr, young adult)	LDSC-SEG	0.927083
Oligodendrocytes	P3	P3 (20-40 yr, young adult)	LDSC-SEG	0.990625
Endothelial cells	P3	P3 (20-40 yr, young adult)	LDSC-SEG	0.996835
Inhibitory neurons	P4	P4 (40-60 yr, middle adult)	LDSC-SEG	3.56617e-07
Purkinje neurons	P4	P4 (40-60 yr, middle adult)	LDSC-SEG	0.00339371
OPCs	P4	P4 (40-60 yr, middle adult)	LDSC-SEG	0.0484979
Excitatory neurons	P4	P4 (40-60 yr, middle adult)	LDSC-SEG	0.0690476
Astrocytes	P4	P4 (40-60 yr, middle adult)	LDSC-SEG	0.397941
Oligodendrocytes	P4	P4 (40-60 yr, middle adult)	LDSC-SEG	0.691897
Microglia	P4	P4 (40-60 yr, middle adult)	LDSC-SEG	0.995162
Endothelial cells	P4	P4 (40-60 yr, middle adult)	LDSC-SEG	0.999348
Inhibitory neurons	P5	P5 (>=60 yr, late adult)	LDSC-SEG	2.93175e-06
Purkinje neurons	P5	P5 (>=60 yr, late adult)	LDSC-SEG	2.5677e-05
Excitatory neurons	P5	P5 (>=60 yr, late adult)	LDSC-SEG	0.240179
OPCs	P5	P5 (>=60 yr, late adult)	LDSC-SEG	0.873316
Astrocytes	P5	P5 (>=60 yr, late adult)	LDSC-SEG	0.895589
Endothelial cells	P5	P5 (>=60 yr, late adult)	LDSC-SEG	0.935722
Oligodendrocytes	P5	P5 (>=60 yr, late adult)	LDSC-SEG	0.947024
Microglia	P5	P5 (>=60 yr, late adult)	LDSC-SEG	0.998254
Astrocytes	P1	P1 (4-8 yr, childhood)	MAGMA-CellTyping	0.75477
Endothelial cells	P1	P1 (4-8 yr, childhood)	MAGMA-CellTyping	0.99441
Excitatory neurons	P1	P1 (4-8 yr, childhood)	MAGMA-CellTyping	0.084865
Inhibitory neurons	P1	P1 (4-8 yr, childhood)	MAGMA-CellTyping	0.10584
Microglia	P1	P1 (4-8 yr, childhood)	MAGMA-CellTyping	0.9653
OPCs	P1	P1 (4-8 yr, childhood)	MAGMA-CellTyping	0.63831
Oligodendrocytes	P1	P1 (4-8 yr, childhood)	MAGMA-CellTyping	0.73095
Purkinje neurons	P1	P1 (4-8 yr, childhood)	MAGMA-CellTyping	0.048208
Astrocytes	P2	P2 (12-20 yr, adolescence)	MAGMA-CellTyping	0.79069
Endothelial cells	P2	P2 (12-20 yr, adolescence)	MAGMA-CellTyping	0.98125
Excitatory neurons	P2	P2 (12-20 yr, adolescence)	MAGMA-CellTyping	0.11352
Inhibitory neurons	P2	P2 (12-20 yr, adolescence)	MAGMA-CellTyping	0.0027928
Microglia	P2	P2 (12-20 yr, adolescence)	MAGMA-CellTyping	0.98831
OPCs	P2	P2 (12-20 yr, adolescence)	MAGMA-CellTyping	0.00033561
Oligodendrocytes	P2	P2 (12-20 yr, adolescence)	MAGMA-CellTyping	0.40931
Purkinje neurons	P2	P2 (12-20 yr, adolescence)	MAGMA-CellTyping	0.015851
Astrocytes	P3	P3 (20-40 yr, young adult)	MAGMA-CellTyping	0.59182
Endothelial cells	P3	P3 (20-40 yr, young adult)	MAGMA-CellTyping	0.99615
Excitatory neurons	P3	P3 (20-40 yr, young adult)	MAGMA-CellTyping	0.11166
Inhibitory neurons	P3	P3 (20-40 yr, young adult)	MAGMA-CellTyping	0.0038734
Microglia	P3	P3 (20-40 yr, young adult)	MAGMA-CellTyping	0.97622
OPCs	P3	P3 (20-40 yr, young adult)	MAGMA-CellTyping	0.058586
Oligodendrocytes	P3	P3 (20-40 yr, young adult)	MAGMA-CellTyping	0.62613
Purkinje neurons	P3	P3 (20-40 yr, young adult)	MAGMA-CellTyping	0.0034892
Astrocytes	P4	P4 (40-60 yr, middle adult)	MAGMA-CellTyping	0.26822
Endothelial cells	P4	P4 (40-60 yr, middle adult)	MAGMA-CellTyping	0.99834
Excitatory neurons	P4	P4 (40-60 yr, middle adult)	MAGMA-CellTyping	0.048816
Inhibitory neurons	P4	P4 (40-60 yr, middle adult)	MAGMA-CellTyping	0.00025652
Microglia	P4	P4 (40-60 yr, middle adult)	MAGMA-CellTyping	0.9993
OPCs	P4	P4 (40-60 yr, middle adult)	MAGMA-CellTyping	0.0062238
Oligodendrocytes	P4	P4 (40-60 yr, middle adult)	MAGMA-CellTyping	0.099315
Purkinje neurons	P4	P4 (40-60 yr, middle adult)	MAGMA-CellTyping	0.0069163
Astrocytes	P5	P5 (>=60 yr, late adult)	MAGMA-CellTyping	0.71039
Endothelial cells	P5	P5 (>=60 yr, late adult)	MAGMA-CellTyping	0.63331
Excitatory neurons	P5	P5 (>=60 yr, late adult)	MAGMA-CellTyping	0.18679
Inhibitory neurons	P5	P5 (>=60 yr, late adult)	MAGMA-CellTyping	0.0013308
Microglia	P5	P5 (>=60 yr, late adult)	MAGMA-CellTyping	0.98616
OPCs	P5	P5 (>=60 yr, late adult)	MAGMA-CellTyping	0.73566
Oligodendrocytes	P5	P5 (>=60 yr, late adult)	MAGMA-CellTyping	0.64509
Purkinje neurons	P5	P5 (>=60 yr, late adult)	MAGMA-CellTyping	7.0831e-05
Astrocytes	P1	P1 (4-8 yr, childhood)	scDRS	0.904096
Endothelial cells	P1	P1 (4-8 yr, childhood)	scDRS	0.968032
Excitatory neurons	P1	P1 (4-8 yr, childhood)	scDRS	0.0569431
Inhibitory neurons	P1	P1 (4-8 yr, childhood)	scDRS	0.02997
Microglia	P1	P1 (4-8 yr, childhood)	scDRS	0.999001
OPCs	P1	P1 (4-8 yr, childhood)	scDRS	0.150849
Oligodendrocytes	P1	P1 (4-8 yr, childhood)	scDRS	0.984016
Purkinje neurons	P1	P1 (4-8 yr, childhood)	scDRS	0.016983
Astrocytes	P2	P2 (12-20 yr, adolescence)	scDRS	0.472527
Endothelial cells	P2	P2 (12-20 yr, adolescence)	scDRS	0.933067
Excitatory neurons	P2	P2 (12-20 yr, adolescence)	scDRS	0.002997
Inhibitory neurons	P2	P2 (12-20 yr, adolescence)	scDRS	0.001998
Microglia	P2	P2 (12-20 yr, adolescence)	scDRS	0.99001
OPCs	P2	P2 (12-20 yr, adolescence)	scDRS	0.03996
Oligodendrocytes	P2	P2 (12-20 yr, adolescence)	scDRS	0.999001
Purkinje neurons	P2	P2 (12-20 yr, adolescence)	scDRS	0.001998
Astrocytes	P3	P3 (20-40 yr, young adult)	scDRS	0.206793
Endothelial cells	P3	P3 (20-40 yr, young adult)	scDRS	0.203796
Excitatory neurons	P3	P3 (20-40 yr, young adult)	scDRS	0.22977
Inhibitory neurons	P3	P3 (20-40 yr, young adult)	scDRS	0.0589411
Microglia	P3	P3 (20-40 yr, young adult)	scDRS	0.699301
OPCs	P3	P3 (20-40 yr, young adult)	scDRS	0.0579421
Oligodendrocytes	P3	P3 (20-40 yr, young adult)	scDRS	0.98002
Purkinje neurons	P3	P3 (20-40 yr, young adult)	scDRS	0.002997
Astrocytes	P4	P4 (40-60 yr, middle adult)	scDRS	0.040959
Endothelial cells	P4	P4 (40-60 yr, middle adult)	scDRS	0.835165
Excitatory neurons	P4	P4 (40-60 yr, middle adult)	scDRS	0.588412
Inhibitory neurons	P4	P4 (40-60 yr, middle adult)	scDRS	0.0489511
Microglia	P4	P4 (40-60 yr, middle adult)	scDRS	0.784216
OPCs	P4	P4 (40-60 yr, middle adult)	scDRS	0.017982
Oligodendrocytes	P4	P4 (40-60 yr, middle adult)	scDRS	0.753247
Purkinje neurons	P4	P4 (40-60 yr, middle adult)	scDRS	0.035964
Astrocytes	P5	P5 (>=60 yr, late adult)	scDRS	0.551449
Endothelial cells	P5	P5 (>=60 yr, late adult)	scDRS	0.976024
Excitatory neurons	P5	P5 (>=60 yr, late adult)	scDRS	0.706294
Inhibitory neurons	P5	P5 (>=60 yr, late adult)	scDRS	0.042957
Microglia	P5	P5 (>=60 yr, late adult)	scDRS	0.551449
OPCs	P5	P5 (>=60 yr, late adult)	scDRS	0.173826
Oligodendrocytes	P5	P5 (>=60 yr, late adult)	scDRS	0.748252
Purkinje neurons	P5	P5 (>=60 yr, late adult)	scDRS	0.013986

### Sheet: Table S14
Supplementary Table 14. Region-stratified scPagwas enrichment of MDD genetic risk across eight major cell types in 14 anatomical regions of the discovery dataset
Cell types	A1C	ACC	CER	CN	CTX	DFC	FC	LA	M1C	MTG	PFC	S1C	SN	V1C
Astrocytes	0.5	0.478517	0.0410457	0.199494	0.355791	0.138161	0.367646	0.188603	0.0789935	0.429935	0.473477	0.5	0.375445	0.485758
Endothelial cells	0.460368	0.443909	0.0278495	0.0031888	0.00569961	0.00394075	0.421691	0.493124	5.81596e-07	0.499442	0.48361	NA	0.407129	0.458458
Excitatory neurons	2.3306e-08	5.44143e-05	0.0416426	9.9116e-10	1.18659e-07	2.13167e-11	6.86831e-09	0.0140717	1.64387e-07	1.96194e-08	7.63798e-10	3.67396e-08	8.00092e-05	0.000247416
Inhibitory neurons	0.499998	5.94939e-06	0.0190819	1.27669e-07	0.46009	0.366553	0.0843388	3.32198e-08	0.498932	0.49781	1.89796e-11	0.5	0.00202929	0.114138
Microglia	0.5	0.451775	0.00869936	0.193022	0.0217955	0.00488354	0.188693	0.407526	0.011001	0.39798	0.48262	0.217624	0.300281	0.456319
OPCs	0.5	0.000195121	0.0140208	0.00283922	0.316123	0.420091	0.386339	0.256837	0.281862	0.486559	0.39458	0.469756	2.47518e-13	0.483431
Oligodendrocytes	0.450447	0.49095	0.0885225	0.0330992	5.37148e-05	0.388918	0.375231	0.380673	0.222131	0.45291	0.493414	0.474193	0.129589	0.481456
Purkinje neurons	0.499378	2.70613e-05	0.013435	8.3984e-09	0.470636	0.3863	0.147201	0.00212982	0.496575	0.499999	3.31673e-11	0.5	0.0268425	0.142085

### Sheet: Table S15
Supplementary Table 15. Region-stratified scDRS enrichment of MDD genetic risk across eight major cell types in 14 anatomical regions of the discovery dataset
Cell types	A1C	ACC	CER	CN	CTX	DFC	FC	LA	M1C	MTG	PFC	S1C	SN	V1C
Astrocytes	0.386613	0.636364	0.038961	0.783217	0.313686	0.997003	0.278721	0.0689311	0.0799201	0.218781	0.688312	0.193806	0.002997	0.15984
Endothelial cells	0.331668	0.994006	0.999001	0.352647	0.857143	0.996004	0.352647	0.134865	0.989011	0.933067	0.947053	0.546454	0.692308	0.0919081
Excitatory neurons	0.416583	0.000999001	0.983017	0.003996	0.00499501	0.00799201	0.0929071	0.824176	0.874126	0.783217	0.000999001	0.88012	0.000999001	0.412587
Inhibitory neurons	0.030969	0.000999001	0.000999001	0.000999001	0.015984	0.001998	0.221778	0.326673	0.035964	0.00499501	0.000999001	0.023976	0.000999001	0.153846
Microglia	0.913087	0.999001	1	1	0.642358	0.988012	0.838162	0.822178	0.357642	0.988012	0.999001	0.385614	0.987013	0.598402
OPCs	0.025974	0.00499501	0.000999001	0.117882	0.0489511	0.28971	0.040959	0.00899101	0.011988	0.02997	0.0479521	0.013986	0.000999001	0.204795
Oligodendrocytes	0.826174	1	0.993007	0.953047	1	0.991009	1	0.398601	0.242757	0.872128	1	0.656344	1	0.911089
Purkinje neurons	0.208791	0.000999001	0.0859141	0.015984	0.021978	0.000999001	0.024975	0.997003	0.025974	0.024975	0.000999001	0.00899101	0.000999001	0.017982

### Sheet: Table S16
Supplementary Table 16. Region-stratified LDSC-SEG enrichment of MDD genetic risk across eight major cell types in 14 anatomical regions of the discovery dataset
Cell types	A1C	ACC	CER	CN	CTX	DFC	FC	LA	M1C	MTG	PFC	S1C	SN	V1C
Astrocytes	0.494797	0.360421	0.40967	0.781313	0.680887	0.91803	0.956118	0.508068	0.840912	0.592114	0.725716	0.0508163	0.120965	0.49138
Endothelial cells	0.990391	0.999391	0.999515	0.333121	0.997413	0.995215	0.974419	0.906887	0.999682	0.986339	0.988284	0.983672	0.799386	0.996756
Excitatory neurons	0.295842	0.172711	0.71285	0.066411	0.250778	0.883538	0.978721	0.757422	0.257654	0.0169087	0.0040126	0.121393	0.00227619	0.0482003
Inhibitory neurons	0.000170727	0.000239644	0.0379421	0.021381	3.20918e-05	0.000106202	0.105479	0.134926	4.23113e-05	8.57036e-06	0.00794159	1.508e-05	0.00764869	4.28941e-05
Microglia	0.986926	0.62506	0.990032	0.999658	0.898877	0.99716	0.996286	0.982026	0.998639	0.999979	0.993906	0.95546	0.986694	0.999487
OPCs	0.177744	0.111707	0.0391159	0.197108	0.413756	0.243906	0.0791519	0.200557	0.274843	0.0641889	0.0538479	0.193211	0.00115613	0.13746
Oligodendrocytes	0.781668	0.979831	0.625187	0.853251	0.944387	0.897521	0.998983	0.323947	0.543328	0.46392	0.903973	0.980443	0.852173	0.919048
Purkinje neurons	0.0214472	0.00290836	0.876908	0.108534	0.00426265	9.33992e-05	0.00715646	0.0103143	0.00210072	0.000330358	0.000249009	0.000212364	0.552098	0.000404577

### Sheet: Table S17
Supplementary Table 17. Region-stratified MAGMA_CellTyping enrichment of MDD genetic risk across eight major cell types in 14 anatomical regions of the discovery dataset
Cell types	A1C	ACC	CER	CN	CTX	DFC	FC	LA	M1C	MTG	PFC	S1C	SN	V1C
Astrocytes	0.32467	0.64317	0.76513	0.18127	0.1625	0.81521	0.77404	0.92215	0.80032	0.67006	0.80628	0.22411	0.46112	0.93641
Endothelial cells	0.99897	0.84984	0.94817	0.38588	0.9961	0.98429	0.95415	0.89563	0.67608	0.99321	0.90535	0.6524	0.80472	0.96297
Excitatory neurons	0.15904	0.25374	0.49509	0.63026	0.22044	0.9551	0.83375	0.41142	0.089102	0.033664	0.034835	0.13364	0.025352	0.060679
Inhibitory neurons	0.0040632	0.00052875	0.36136	0.12205	0.0044369	4.5878e-05	0.025222	0.73393	0.017304	0.00035464	0.036625	0.00070889	0.012749	0.00028064
Microglia	0.99564	0.76544	0.92639	0.95906	0.8121	0.90682	0.93212	0.8866	0.99953	0.99449	0.99293	0.99765	0.99593	0.9981
OPCs	0.30046	0.11573	0.37629	0.50449	0.40854	0.11543	0.23571	0.044722	0.75931	0.23184	0.00082278	0.7221	0.014015	0.25311
Oligodendrocytes	0.56185	0.82179	0.27836	0.17333	0.61866	0.3649	0.94869	0.44587	0.37105	0.35437	0.31912	0.90207	0.40344	0.61714
Purkinje neurons	0.045305	0.007508	0.46009	0.23764	0.00043194	0.012885	0.0034144	0.62169	0.011641	0.0010302	0.019382	0.00035257	0.79022	0.0022163

### Sheet: Table S18
Supplementary Table 18. Subtype-resolved cell-type enrichment statistics for MDD genetic risk across four orthogonal methods and three independent GWAS resources
GWAS	Cell subtypes	MAGMA_P	LDSC_P	scPagwas_P	scDRS_P	Group	n_sig	n_avail	mean_neglogP
MDD 2019 EUR	Ex-mix	0.029963	0.3846	0.388632	0.967033	MAGMA only	1	4	0.590856
MDD 2019 EUR	Ex-L2.3	0.51149	0.8281	0.00012889	0.00599401	scPagwas+scDRS	2	4	1.62129
MDD 2019 EUR	Ex-L2.4	0.0011248	0.07515	1.58614e-05	0.000999001	MAGMA+scPagwas+scDRS	3	4	2.96827
MDD 2019 EUR	Ex-L4.6	0.61289	0.5515	1.89335e-05	0.000999001	scPagwas+scDRS	2	4	2.04857
MDD 2019 EUR	Ex-L5	0.043274	0.3802	0.000373383	0.000999001	MAGMA+scPagwas+scDRS	3	4	2.05301
MDD 2019 EUR	Ex-L5.6	0.17062	0.477	3.66304e-05	0.000999001	scPagwas+scDRS	2	4	2.13151
MDD 2019 EUR	Ex-L6	0.90718	0.363	0.000872009	0.002997	scPagwas+scDRS	2	4	1.5163
MDD 2019 EUR	Ex-NRGN	0.28221	0.5929	0.0554924	0.346653	None	0	4	0.623079
MDD 2019 EUR	In-CALM1	0.071106	0.6756	0.414443	0.994006	None	0	4	0.425887
MDD 2019 EUR	In-LAMP5	0.062161	0.1811	0.0171109	0.002997	scPagwas+scDRS	2	4	1.55965
MDD 2019 EUR	In-PVALB	0.00045872	0.008872	0.010994	0.001998	All four	4	4	2.51217
MDD 2019 EUR	In-SHANK2	0.88551	0.4844	0.451076	0.045954	scDRS only	1	4	0.512757
MDD 2019 EUR	In-SST	0.029183	0.1266	0.0209909	0.030969	MAGMA+scPagwas+scDRS	3	4	1.40487
MDD 2019 EUR	In-VIP	0.13776	0.0395	0.00883282	0.003996	LDSC+scPagwas+scDRS	3	4	1.67914
MDD 2025 EUR	Ex-mix	0.0019056	0.05958	0.358645	0.772228	MAGMA only	1	4	1.12561
MDD 2025 EUR	Ex-L2.3	0.37187	0.9377	0.0340385	0.013986	scPagwas+scDRS	2	4	0.94497
MDD 2025 EUR	Ex-L2.4	0.0047257	0.175	0.0312889	0.000999001	MAGMA+scPagwas+scDRS	3	4	1.89688
MDD 2025 EUR	Ex-L4.6	0.53787	0.5048	0.0349151	0.002997	scPagwas+scDRS	2	4	1.13663
MDD 2025 EUR	Ex-L5	0.40882	0.8106	0.000831695	0.0839161	scPagwas only	1	4	1.15896
MDD 2025 EUR	Ex-L5.6	0.56328	0.7768	0.00151331	0.017982	scPagwas+scDRS	2	4	1.23105
MDD 2025 EUR	Ex-L6	0.013788	0.9263	0.0748529	0.00899101	MAGMA+scDRS	2	4	1.26643
MDD 2025 EUR	Ex-NRGN	0.007039	0.1021	0.374075	0.697303	MAGMA only	1	4	0.931771
MDD 2025 EUR	In-CALM1	0.044696	0.4102	0.324643	0.846154	MAGMA only	1	4	0.57447
MDD 2025 EUR	In-LAMP5	0.01795	0.6738	0.267022	0.002997	MAGMA+scDRS	2	4	1.25354
MDD 2025 EUR	In-PVALB	0.018922	0.03158	0.195889	0.000999001	MAGMA+LDSC+scDRS	3	4	1.73301
MDD 2025 EUR	In-SHANK2	0.18502	0.9154	0.437698	0.0519481	None	0	4	0.603607
MDD 2025 EUR	In-SST	0.010461	0.1408	0.224898	0.002997	MAGMA+scDRS	2	4	1.50079
MDD 2025 EUR	In-VIP	0.36358	0.06848	0.194832	0.000999001	scDRS only	1	4	1.32865
MDD 2025 DIV	Ex-mix	0.05265	NA	0.309639	0.817183	None	0	3	0.625142
MDD 2025 DIV	Ex-L2.3	0.35221	NA	0.0113031	0.001998	scPagwas+scDRS	2	3	1.6998
MDD 2025 DIV	Ex-L2.4	9.6654e-05	NA	0.0240264	0.000999001	MAGMA+scPagwas+scDRS	3	3	2.87817
MDD 2025 DIV	Ex-L4.6	0.3725	NA	0.00064019	0.001998	scPagwas+scDRS	2	3	2.10732
MDD 2025 DIV	Ex-L5	0.81975	NA	0.0142882	0.037962	scPagwas+scDRS	2	3	1.11733
MDD 2025 DIV	Ex-L5.6	0.77677	NA	8.76319e-05	0.00799201	scPagwas+scDRS	2	3	2.08813
MDD 2025 DIV	Ex-L6	0.010687	NA	0.0836446	0.001998	MAGMA+scDRS	2	3	1.91604
MDD 2025 DIV	Ex-NRGN	0.030634	NA	0.271708	0.81019	MAGMA only	1	3	0.723702
MDD 2025 DIV	In-CALM1	0.11625	NA	0.248542	0.938062	None	0	3	0.522325
MDD 2025 DIV	In-LAMP5	0.0083648	NA	0.401264	0.001998	MAGMA+scDRS	2	3	1.72451
MDD 2025 DIV	In-PVALB	0.012437	NA	0.422453	0.000999001	MAGMA+scDRS	2	3	1.75998
MDD 2025 DIV	In-SHANK2	0.39922	NA	0.492198	0.00899101	scDRS only	1	3	0.917613
MDD 2025 DIV	In-SST	0.0026234	NA	0.397095	0.000999001	MAGMA+scDRS	2	3	1.99423
MDD 2025 DIV	In-VIP	0.020754	NA	0.333337	0.000999001	MAGMA+scDRS	2	3	1.72015

### Sheet: Table S19
Supplementary Table 19. Gene-level association of MDD GWAS variants by MAGMA (N = 500,199 clinically-derived MDD; ieu-b-102)
Genes ranked by ascending P; BH-FDR computed across all 18,292 protein-coding genes; FDR < 0.05 flags 907 significant genes.
Rank	GENE	Gene_symbol	CHR	START	STOP	NSNPS	NPARAM	N	ZSTAT	P	FDR	fdr_sig_005	bonferroni_sig
1	8331	HIST1H2AJ	6	27762080	27802518	66	12	500199	7.9817	7.2164e-16	1.32002e-11	Yes	Yes
2	8357	HIST1H3H	6	27757842	27798314	69	13	500199	7.8163	2.72e-15	2.48771e-11	Yes	Yes
3	8336	HIST1H2AM	6	27840477	27880963	77	12	500199	7.7338	5.218e-15	2.59944e-11	Yes	Yes
4	8340	HIST1H2BL	6	27755257	27795709	72	14	500199	7.7161	5.9952e-15	2.59944e-11	Yes	Yes
5	80345	ZSCAN16	6	28072334	28117864	120	9	500199	7.6944	7.1054e-15	2.59944e-11	Yes	Yes
6	8342	HIST1H2BM	6	27762822	27803267	66	12	500199	7.6627	9.1038e-15	2.77545e-11	Yes	Yes
7	7746	ZSCAN9	6	28173029	28221265	90	15	500199	7.6424	1.0658e-14	2.78509e-11	Yes	Yes
8	22986	SORCS3	10	106380859	107044993	1797	50	500199	7.5542	2.107e-14	4.81766e-11	Yes	Yes
9	1813	DRD2	11	113260317	113366413	256	28	500199	7.4292	5.4638e-14	1.11049e-10	Yes	Yes
10	7745	ZKSCAN8	6	28089688	28147250	139	10	500199	7.3798	7.927e-14	1.38096e-10	Yes	Yes
11	8341	HIST1H2BN	6	27785544	27841533	81	11	500199	7.3736	8.3045e-14	1.38096e-10	Yes	Yes
12	8356	HIST1H3J	6	27838093	27878570	74	12	500199	7.3532	9.6756e-14	1.47488e-10	Yes	Yes
13	7718	ZNF165	6	28028482	28077341	132	12	500199	7.3261	1.1852e-13	1.66767e-10	Yes	Yes
14	387032	ZKSCAN4	6	28192404	28247030	92	16	500199	7.1913	3.208e-13	4.19148e-10	Yes	Yes
15	11118	BTN3A2	6	26345387	26398548	250	22	500199	7.1738	3.6476e-13	4.44813e-10	Yes	Yes
16	222698	NKAPL	6	28207075	28248736	69	13	500199	7.1458	4.4731e-13	5.11387e-10	Yes	Yes
17	6925	TCF4	18	52869562	53323252	717	54	500199	7.1265	5.1462e-13	5.53731e-10	Yes	Yes
18	84547	PGBD1	6	28229314	28290326	112	18	500199	7.0959	6.4249e-13	6.52913e-10	Yes	Yes
19	2066	ERBB4	2	212220442	213423879	3937	186	500199	6.9814	1.4612e-12	1.40675e-09	Yes	Yes
20	54664	TMEM106B	7	12230848	12296890	309	15	500199	6.8964	2.6669e-12	2.43915e-09	Yes	Yes
21	64288	ZSCAN31	6	28272514	28341972	157	23	500199	6.8314	4.2035e-12	3.66145e-09	Yes	Yes
22	257194	NEGR1	1	71848625	72768533	1746	91	500199	6.7732	6.2994e-12	5.23766e-09	Yes	Yes
23	2915	GRM5	11	88217256	88816846	1656	45	500199	6.7634	6.7418e-12	5.36178e-09	Yes	Yes
24	26212	OR2B6	6	27905019	27945960	51	14	500199	6.6994	1.0463e-11	7.97455e-09	Yes	Yes
25	81697	OR2B2	6	27858963	27900174	74	17	500199	6.6637	1.3353e-11	9.77012e-09	Yes	Yes
26	54715	RBFOX1	16	5269469	7783342	13083	586	500199	6.6538	1.428e-11	1.00465e-08	Yes	Yes
27	145173	B3GALTL	13	31754112	31926413	402	26	500199	6.5389	3.098e-11	2.09884e-08	Yes	Yes
28	84251	SGIP1	1	66979066	67230768	827	27	500199	6.4332	6.2463e-11	4.08062e-08	Yes	Yes
29	11120	BTN2A1	6	26438132	26496849	179	24	500199	6.394	8.0794e-11	5.09615e-08	Yes	Yes
30	10385	BTN2A2	6	26363111	26415102	256	20	500199	6.2934	1.553e-10	9.46916e-08	Yes	Yes
31	1630	DCC	18	49846542	51082273	4281	110	500199	6.2011	2.8032e-10	1.65407e-07	Yes	Yes
32	115708	TRMT61A	14	103975509	104023410	106	14	500199	6.1184	4.7251e-10	2.12698e-07	Yes	Yes
33	145581	LRFN5	14	42056764	42393752	981	40	500199	6.1173	4.7595e-10	2.12698e-07	Yes	Yes
34	8329	HIST1H2AI	6	27755977	27796445	70	13	500199	6.1094	5e-10	2.12698e-07	Yes	Yes
35	8363	HIST1H4J	6	27771903	27812258	62	9	500199	6.1094	5e-10	2.12698e-07	Yes	Yes
36	8362	HIST1H4K	6	27778952	27819305	61	9	500199	6.1094	5e-10	2.12698e-07	Yes	Yes
37	8330	HIST1H2AK	6	27785658	27826117	54	10	500199	6.1094	5e-10	2.12698e-07	Yes	Yes
38	8332	HIST1H2AL	6	27813107	27853576	64	9	500199	6.1094	5e-10	2.12698e-07	Yes	Yes
39	3009	HIST1H1B	6	27814570	27855359	67	9	500199	6.1094	5e-10	2.12698e-07	Yes	Yes
40	8354	HIST1H3I	6	27819623	27860099	69	9	500199	6.1094	5e-10	2.12698e-07	Yes	Yes
41	8368	HIST1H4L	6	27820926	27861289	68	9	500199	6.1094	5e-10	2.12698e-07	Yes	Yes
42	8348	HIST1H2BO	6	27841203	27946100	167	25	500199	6.1094	5e-10	2.12698e-07	Yes	Yes
43	7741	ZSCAN26	6	28214788	28266001	92	16	500199	6.1094	5e-10	2.12698e-07	Yes	Yes
44	27445	PCLO	7	82363321	82812197	1171	50	500199	5.9719	1.1728e-09	4.87565e-07	Yes	Yes
45	29777	ABT1	6	26577171	26620278	121	16	500199	5.9365	1.4558e-09	5.91767e-07	Yes	Yes
46	84334	APOPT1	14	104009299	104077236	142	15	500199	5.889	1.943e-09	7.72638e-07	Yes	Yes
47	3106	HLA-B	6	31301649	31344989	279	35	500199	5.8693	2.1876e-09	8.51395e-07	Yes	Yes
48	4898	NRD1	1	52234864	52364609	205	28	500199	5.8232	2.8863e-09	1.09992e-06	Yes	Yes
49	1152	CKB	14	103965995	104009196	95	11	500199	5.8064	3.1921e-09	1.19163e-06	Yes	Yes
50	57451	TENM2	5	166386083	167711162	2804	214	500199	5.7992	3.3314e-09	1.21876e-06	Yes	Yes
51	56997	ADCK3	1	227064589	227195246	303	36	500199	5.7697	3.9704e-09	1.42405e-06	Yes	Yes
52	729993	SHISA9	16	12975477	13354273	1449	112	500199	5.7341	4.901e-09	1.72402e-06	Yes	Yes
53	3831	KLC1	14	104075525	104187888	236	24	500199	5.6867	6.4755e-09	2.2349e-06	Yes	Yes
54	696	BTN1A1	6	26480577	26530653	123	16	500199	5.6747	6.946e-09	2.35289e-06	Yes	Yes
55	137868	SGCZ	8	13927373	15115792	5797	179	500199	5.603	1.0533e-08	3.50308e-06	Yes	Yes
56	1589	CYP21A2	6	31986093	32029447	41	15	500199	5.4294	2.827e-08	9.23419e-06	Yes	Yes
57	56853	CELF4	18	34803003	35166000	845	93	500199	5.3959	3.4094e-08	1.09412e-05	Yes	Yes
58	4140	MARK3	14	103831701	103990168	344	12	500199	5.3559	4.2577e-08	1.34279e-05	Yes	Yes
59	29119	CTNNA3	10	67652276	69475949	6162	189	500199	5.3433	4.5633e-08	1.41478e-05	Yes	Yes
60	5874	RAB27B	18	52365097	52582747	619	30	500199	5.324	5.0749e-08	1.54717e-05	Yes	Yes
61	51347	TAOK3	12	118567606	118830750	496	27	500199	5.296	5.9198e-08	1.77516e-05	Yes	Yes
62	7299	TYR	11	88891040	89048927	357	18	500199	5.2902	6.11e-08	1.80265e-05	Yes	Yes
63	200132	TCTEX1D1	1	67197978	67264730	172	23	500199	5.264	7.0466e-08	2.04597e-05	Yes	Yes
64	51108	METTL9	16	21588543	21688792	104	21	500199	5.2595	7.2213e-08	2.06394e-05	Yes	Yes
65	56252	YLPM1	14	75210025	75324013	172	13	500199	5.2525	7.5017e-08	2.11109e-05	Yes	Yes
66	83992	CTTNBP2	7	117330702	117533561	406	49	500199	5.2305	8.4519e-08	2.34246e-05	Yes	Yes
67	2918	GRM8	7	126058652	126912428	2112	64	500199	5.1977	1.0089e-07	2.75445e-05	Yes	Yes
68	84186	ZCCHC7	9	37100161	37378146	345	21	500199	5.1649	1.2028e-07	3.23553e-05	Yes	Yes
69	55267	PRR34	22	46426339	46470024	69	10	500199	5.1296	1.4515e-07	3.83926e-05	Yes	Yes
70	57706	DENND1A	9	126121933	126712423	1337	54	500199	5.1249	1.4884e-07	3.83926e-05	Yes	Yes
71	646498	C3orf84	3	49195069	49249291	53	8	500199	5.1247	1.4902e-07	3.83926e-05	Yes	Yes
72	200942	KLHDC8B	3	49188987	49233919	52	8	500199	5.1136	1.5805e-07	4.01535e-05	Yes	Yes
73	255239	ANKK1	11	113238513	113291140	133	15	500199	5.1096	1.6139e-07	4.04404e-05	Yes	Yes
74	283571	PROX2	14	75299736	75350562	87	12	500199	5.1044	1.6595e-07	4.1021e-05	Yes	Yes
75	10253	SPRY2	13	80890111	80935086	89	20	500199	5.1005	1.6936e-07	4.13058e-05	Yes	Yes
76	7738	ZNF184	6	27398521	27460897	163	12	500199	5.0767	1.92e-07	4.62114e-05	Yes	Yes
77	23245	ASTN2	9	119167504	120197317	2943	150	500199	5.0639	2.0535e-07	4.87826e-05	Yes	Yes
78	401250	MCCD1	6	31476739	31518008	57	19	500199	5.0562	2.138e-07	5.01388e-05	Yes	Yes
79	53353	LRP1B	2	140968996	142909270	7178	238	500199	5.0421	2.3019e-07	5.32992e-05	Yes	Yes
80	9529	BAG5	14	104002881	104049151	92	12	500199	4.9988	2.885e-07	6.59655e-05	Yes	Yes
81	7517	XRCC3	14	104143945	104201823	114	18	500199	4.9957	2.9306e-07	6.61809e-05	Yes	Yes
82	3084	NRG1	8	31476820	32642558	3453	141	500199	4.9908	3.0067e-07	6.70714e-05	Yes	Yes
83	1012	CDH13	16	82640399	83850215	6289	337	500199	4.9776	3.2191e-07	7.07966e-05	Yes	Yes
84	83759	RBM4B	11	66412469	66465348	45	12	500199	4.9757	3.2511e-07	7.07966e-05	Yes	Yes
85	91	ACVR1B	12	52325451	52410863	153	26	500199	4.9415	3.8766e-07	8.32711e-05	Yes	Yes
86	57545	CC2D2A	4	15451489	15623594	365	33	500199	4.9396	3.915e-07	8.32711e-05	Yes	Yes
87	8294	HIST1H4I	6	27086924	27128258	67	19	500199	4.9338	4.032e-07	8.44425e-05	Yes	Yes
88	7584	ZNF35	3	44670108	44722283	47	9	500199	4.9323	4.0624e-07	8.44425e-05	Yes	Yes
89	10168	ZNF197	3	44646511	44709963	66	10	500199	4.9145	4.4506e-07	9.14723e-05	Yes	Yes
90	9973	CCS	11	66340630	66393490	51	11	500199	4.9096	4.5638e-07	9.27567e-05	Yes	Yes
91	958	CD40	20	44726899	44778384	147	23	500199	4.8993	4.808e-07	9.66461e-05	Yes	Yes
92	10261	IGSF6	16	21632605	21683987	68	16	500199	4.893	4.9643e-07	9.87032e-05	Yes	Yes
93	10279	PRSS16	6	27195480	27244399	131	19	500199	4.8739	5.471e-07	0.000107608	Yes	Yes
94	2048	EPHB2	1	23017263	23261823	443	61	500199	4.8703	5.5703e-07	0.000107715	Yes	Yes
95	7187	TRAF3	14	103223816	103397837	355	25	500199	4.8695	5.5942e-07	0.000107715	Yes	Yes
96	1743	DLST	14	75328594	75390450	133	14	500199	4.8521	6.1091e-07	0.000116404	Yes	Yes
97	85236	HIST1H2BK	6	27086072	27134637	78	19	500199	4.8293	6.8498e-07	0.000129172	Yes	Yes
98	285349	ZNF660	3	44606456	44661186	82	8	500199	4.8273	6.9206e-07	0.000129175	Yes	Yes
99	134187	POU5F2	5	93056015	93097309	54	9	500199	4.8212	7.1341e-07	0.000131126	Yes	Yes
100	80317	ZKSCAN3	6	28297691	28356954	148	18	500199	4.8203	7.1685e-07	0.000131126	Yes	Yes
101	51319	RSRC1	3	157803690	158282624	1297	20	500199	4.8164	7.3074e-07	0.000132344	Yes	Yes
102	5079	PAX5	9	36813272	37054476	778	68	500199	4.8032	7.8056e-07	0.00013998	Yes	Yes
103	55888	ZKSCAN7	3	44576667	44644975	130	9	500199	4.7966	8.0697e-07	0.000143312	Yes	Yes
104	5664	PSEN2	1	227037885	227103804	139	18	500199	4.7789	8.8125e-07	0.000154998	Yes	Yes
105	8927	BSN	3	49571922	49728982	188	17	500199	4.7654	9.4248e-07	0.000164189	Yes	Yes
106	5936	RBM4	11	66386088	66455856	58	13	500199	4.7609	9.6383e-07	0.000166324	Yes	Yes
107	55231	CCDC87	11	66337640	66380554	53	10	500199	4.7519	1.0074e-06	0.000172218	Yes	Yes
108	9569	GTF2IRD1	7	73848120	74036931	256	28	500199	4.7438	1.0488e-06	0.000177636	Yes	Yes
109	4049	LTA	6	31519876	31562101	90	23	500199	4.7394	1.072e-06	0.000179899	Yes	Yes
110	101928592	LOC101928592	3	44704574	44746283	44	10	500199	4.7233	1.1603e-06	0.000192947	Yes	Yes
111	1041	CDSN	6	31062865	31108252	261	22	500199	4.7192	1.1841e-06	0.000195131	Yes	Yes
112	473	RERE	1	8392464	8897699	697	28	500199	4.7002	1.2996e-06	0.000211475	Yes	Yes
113	7124	TNF	6	31523344	31566113	87	23	500199	4.6991	1.3064e-06	0.000211475	Yes	Yes
114	54970	TTC12	11	113165251	113264345	196	25	500199	4.6913	1.3572e-06	0.000217771	Yes	Yes
115	6712	SPTBN2	11	66429967	66516716	69	21	500199	4.6805	1.4307e-06	0.000227568	Yes	Yes
116	389118	CDHR4	3	49808165	49857254	75	11	500199	4.6761	1.4617e-06	0.000230495	Yes	Yes
117	170679	PSORS1C1	6	31062608	31127869	283	24	500199	4.669	1.5137e-06	0.000236655	Yes	Yes
118	7318	UBA7	3	49822638	49871391	65	12	500199	4.6621	1.5646e-06	0.00024254	Yes	Yes
119	8821	INPP4B	4	142929181	143787604	2185	90	500199	4.6584	1.5934e-06	0.000244928	Yes	Yes
120	100526737	RBM14-RBM4	11	66364053	66433944	54	12	500199	4.6408	1.7353e-06	0.000264518	Yes	Yes
121	10432	RBM14	11	66364053	66417405	43	10	500199	4.6319	1.8119e-06	0.000273911	Yes	Yes
122	9886	RHOBTB1	10	62609196	62781198	434	42	500199	4.6281	1.8452e-06	0.000276659	Yes	Yes
123	4795	NFKBIL1	6	31494628	31546606	96	22	500199	4.6173	1.9442e-06	0.000289133	Yes	Yes
124	7919	DDX39B	6	31477996	31530252	87	22	500199	4.5988	2.1246e-06	0.000313413	Yes	Yes
125	402160	CFAP99	4	2400701	2484690	270	27	500199	4.592	2.1951e-06	0.000321222	Yes	Yes
126	720	C4A	6	31929834	31990457	21	11	500199	4.5889	2.2279e-06	0.000323434	Yes	Yes
127	4050	LTB	6	31528335	31570202	75	21	500199	4.5724	2.4109e-06	0.000347246	Yes	Yes
128	129684	CNTNAP5	2	124762864	125692954	2619	122	500199	4.569	2.4498e-06	0.000350092	Yes	Yes
129	9478	CABP1	12	121058422	121125129	194	29	500199	4.5625	2.5276e-06	0.000352018	Yes	Yes
130	64925	CCDC71	3	49179968	49223785	51	8	500199	4.5612	2.5431e-06	0.000352018	Yes	Yes
131	7940	LST1	6	31533956	31576686	73	21	500199	4.5608	2.548e-06	0.000352018	Yes	Yes
132	3694	ITGB6	2	160936182	161130349	544	39	500199	4.5602	2.5557e-06	0.000352018	Yes	Yes
133	4684	NCAM1	11	112811969	113169158	980	65	500199	4.5599	2.5595e-06	0.000352018	Yes	Yes
134	23196	FAM120A	9	96194173	96348397	407	23	500199	4.5521	2.6558e-06	0.000362537	Yes	Yes
135	353274	ZNF445	3	44461262	44539162	101	14	500199	4.5492	2.6923e-06	0.0003628	Yes	Yes
136	64326	RFWD2	1	175893967	176196386	650	29	500199	4.5488	2.6974e-06	0.0003628	Yes	Yes
137	339834	CCDC36	3	49215861	49315636	120	15	500199	4.5355	2.873e-06	0.000383598	Yes
138	9753	ZSCAN12	6	28326598	28387544	157	14	500199	4.5309	2.9365e-06	0.000389235	Yes
139	7067	THRA	17	38198446	38270120	102	23	500199	4.529	2.9625e-06	0.000389856	Yes
140	51077	FCF1	14	75159817	75225323	74	11	500199	4.5198	3.0947e-06	0.000402035	Yes
141	84465	MEGF11	15	66167634	66566075	1158	109	500199	4.5195	3.099e-06	0.000402035	Yes
142	57624	NYAP2	2	226244426	226538734	501	42	500199	4.5155	3.1591e-06	0.000405046	Yes
143	221935	SDK1	7	3321080	4328632	3664	111	500199	4.515	3.1665e-06	0.000405046	Yes
144	259197	NCR3	6	31536660	31580762	74	21	500199	4.5107	3.231e-06	0.000409905	Yes
145	389119	FAM212A	3	49820687	49862463	55	11	500199	4.5095	3.2493e-06	0.000409905	Yes
146	8970	HIST1H2BJ	6	27073912	27120743	71	18	500199	4.5046	3.3244e-06	0.000415739	Yes
147	4208	MEF2C	5	87994058	88219922	380	31	500199	4.5036	3.341e-06	0.000415739	Yes
148	128989	TANGO2	22	19984554	20073449	286	32	500199	4.4956	3.4682e-06	0.000428651	Yes
149	9870	AREL1	14	75107955	75199807	101	11	500199	4.4829	3.6825e-06	0.000452082	Yes
150	285346	ZNF852	3	44519924	44572222	55	9	500199	4.4733	3.8516e-06	0.00046687	Yes
151	340481	ZDHHC21	9	14591069	14713480	435	44	500199	4.4731	3.854e-06	0.00046687	Yes
152	131616	TMEM42	3	44883408	44927156	55	15	500199	4.4704	3.9029e-06	0.000469683	Yes
153	56899	ANKS1B	12	99108569	100398512	2959	173	500199	4.4687	3.9344e-06	0.000470379	Yes
154	346007	EYS	6	64409876	66437118	5695	126	500199	4.4645	4.0131e-06	0.000476673	Yes
155	389432	SAMD5	6	147809807	148078677	989	71	500199	4.4533	4.2287e-06	0.000499041	Yes
156	51075	TMX2	11	57459995	57528445	82	9	500199	4.4413	4.4699e-06	0.000524124	Yes
157	114900	C1QTNF4	11	47591216	47635961	50	13	500199	4.438	4.5394e-06	0.000528883	Yes
158	8609	KLF7	2	207918861	208051970	365	43	500199	4.4344	4.6161e-06	0.000534416	Yes
159	8546	AP3B1	5	77278150	77610579	678	27	500199	4.4311	4.6884e-06	0.000538311	Yes
160	54535	CCHCR1	6	31090216	31146015	168	25	500199	4.4301	4.7086e-06	0.000538311	Yes
161	57410	SCYL1	11	65272537	65326182	48	11	500199	4.4189	4.9592e-06	0.000560397	Yes
162	4277	MICB	6	31442054	31498901	158	20	500199	4.4181	4.978e-06	0.000560397	Yes
163	5937	RBMS1	2	161108662	161370366	573	32	500199	4.4174	4.9937e-06	0.000560397	Yes
164	219541	MED19	11	57451182	57499804	64	9	500199	4.4107	5.1517e-06	0.000574603	Yes
165	280636	C11orf31	11	57488722	57530883	49	7	500199	4.4094	5.1836e-06	0.000574657	Yes
166	5692	PSMB4	1	151352041	151394412	50	6	500199	4.402	5.3636e-06	0.000586901	Yes
167	8969	HIST1H2AG	6	27080817	27121314	60	16	500199	4.4013	5.3813e-06	0.000586901	Yes
168	10632	ATP5L	11	118252104	118300562	76	12	500199	4.4009	5.3903e-06	0.000586901	Yes
169	10473	HMGN4	6	26518572	26567165	107	9	500199	4.3981	5.46e-06	0.000589151	Yes
170	10659	CELF2	10	10818851	11398674	1686	135	500199	4.3962	5.5069e-06	0.000589151	Yes
171	55709	KBTBD4	11	47573749	47620567	52	15	500199	4.3951	5.5364e-06	0.000589151	Yes
172	5553	PRG2	11	57134834	57191420	97	17	500199	4.395	5.5398e-06	0.000589151	Yes
173	4722	NDUFS3	11	47580562	47626115	55	13	500199	4.3873	5.7386e-06	0.000606766	Yes
174	170680	PSORS1C2	6	31085311	31127127	184	24	500199	4.3678	6.2747e-06	0.000657707	Yes
175	4297	KMT2A	11	118287205	118417539	148	19	500199	4.3672	6.2923e-06	0.000657707	Yes
176	643376	BTBD18	11	57490986	57539253	62	9	500199	4.3592	6.5271e-06	0.000678373	Yes
177	399888	FAM180B	11	47588230	47630746	48	12	500199	4.3528	6.7207e-06	0.000694548	Yes
178	8859	STK19	6	31918952	31969223	26	11	500199	4.3494	6.8262e-06	0.000701488	Yes
179	57600	FNIP2	4	159670182	159849202	263	13	500199	4.3461	6.9283e-06	0.000708003	Yes
180	81693	AMN	14	103368993	103417179	105	26	500199	4.3203	7.79e-06	0.000787641	Yes
181	85235	HIST1H2AH	6	27094861	27135341	58	15	500199	4.319	7.8365e-06	0.000787641	Yes
182	158293	FAM120AOS	9	96188776	96235874	137	19	500199	4.319	7.8368e-06	0.000787641	Yes
183	57727	NCOA5	20	44669624	44738580	169	23	500199	4.3112	8.1194e-06	0.000811585	Yes
184	81569	ACTL8	1	18061808	18173558	248	33	500199	4.308	8.236e-06	0.000818766	Yes
185	266722	HS6ST3	13	96723093	97511816	1736	71	500199	4.3008	8.5086e-06	0.000841294	Yes
186	6988	TCTA	3	49429639	49473909	76	9	500199	4.2653	9.9811e-06	0.000981582	Yes
187	1797	DXO	6	31917588	31960032	28	12	500199	4.2488	1.0746e-05	0.00105115	Yes
188	275	AMT	3	49434211	49480111	81	10	500199	4.2432	1.1016e-05	0.00107183	Yes
189	64426	SUDS3	12	118794358	118875840	184	14	500199	4.2419	1.1083e-05	0.00107265	Yes
190	83989	FAM172A	5	92933431	93467404	675	26	500199	4.2354	1.1407e-05	0.00109819	Yes
191	56479	KCNQ5	6	73311571	73928574	1510	102	500199	4.2302	1.1673e-05	0.00111791	Yes
192	92017	SNX29	16	12050602	12688146	2582	127	500199	4.2291	1.1734e-05	0.00111791	Yes
193	1496	CTNNA2	2	79720060	80895993	3153	224	500199	4.2233	1.2037e-05	0.00114083	Yes
194	6688	SPI1	11	47356409	47420127	135	16	500199	4.2179	1.2332e-05	0.00116277	Yes
195	721	C4B	6	31962572	32023195	34	16	500199	4.214	1.2542e-05	0.0011765	Yes
196	84276	NICN1	3	49439766	49486777	71	10	500199	4.2061	1.2992e-05	0.0012125	Yes
197	745	MYRF	11	61500121	61575990	123	20	500199	4.2012	1.3276e-05	0.00123271	Yes
198	9354	UBE4A	11	118210296	118289926	121	15	500199	4.1897	1.3969e-05	0.00129051	Yes
199	29113	C6orf15	6	31059000	31100332	203	22	500199	4.1802	1.4562e-05	0.00133853	Yes
200	80031	SEMA6D	15	47456403	48086420	1707	65	500199	4.1767	1.4789e-05	0.0013526	Yes
201	219539	YPEL4	11	57392560	57437417	57	8	500199	4.1691	1.5287e-05	0.0013863	Yes
202	23126	POGZ	1	151355200	151465753	130	10	500199	4.1688	1.5309e-05	0.0013863	Yes
203	8350	HIST1H3A	6	26000718	26041186	79	16	500199	4.157	1.6123e-05	0.00145253	Yes
204	10998	SLC27A5	19	58989700	59043432	82	13	500199	4.1545	1.6298e-05	0.00145253	Yes
205	22984	PDCD11	10	105136387	105226052	110	22	500199	4.1543	1.6312e-05	0.00145253	Yes
206	25921	ZDHHC5	11	57415223	57488659	97	12	500199	4.1537	1.6358e-05	0.00145253	Yes
207	23090	ZNF423	16	49504515	49911830	1086	117	500199	4.145	1.6993e-05	0.00150162	Yes
208	2876	GPX1	3	49374609	49415791	60	9	500199	4.1396	1.7396e-05	0.00152984	Yes
209	387	RHOA	3	49376569	49469526	143	12	500199	4.138	1.7517e-05	0.00153311	Yes
210	91252	SLC39A13	11	47408683	47458051	125	12	500199	4.1327	1.7923e-05	0.00155967	Yes
211	8359	HIST1H4A	6	26001907	26042278	80	16	500199	4.1319	1.7991e-05	0.00155967	Yes
212	114971	PTPMT1	11	47566888	47615013	60	15	500199	4.1291	1.8208e-05	0.00157104	Yes
213	114788	CSMD3	8	113215157	114469242	2855	67	500199	4.1257	1.8481e-05	0.00158711	Yes
214	91392	ZNF502	3	44734135	44785323	76	13	500199	4.121	1.8858e-05	0.00160731	Yes
215	23788	MTCH2	11	47618858	47684206	80	13	500199	4.1206	1.8892e-05	0.00160731	Yes
216	8334	HIST1H2AC	6	26104370	26159337	139	19	500199	4.1187	1.905e-05	0.00161325	Yes
217	153396	TMEM161B	5	87465450	87584665	169	21	500199	4.1144	1.9409e-05	0.00163608	Yes
218	252884	ZNF396	18	32926661	32977301	105	15	500199	4.1019	2.0488e-05	0.00171911	Yes
219	10978	CLP1	11	57405216	57449337	57	9	500199	4.0993	2.0716e-05	0.00173031	Yes
220	1805	DPT	1	168644695	168718442	296	31	500199	4.0972	2.0913e-05	0.00173882	Yes
221	729020	RPEL1	10	104985644	105027773	56	11	500199	4.0846	2.2074e-05	0.00182705	Yes
222	346157	ZNF391	6	27336524	27391683	258	12	500199	4.0808	2.2441e-05	0.00184906	Yes
223	3064	HTT	4	3056408	3265687	473	27	500199	4.0768	2.2829e-05	0.00187259	Yes
224	84435	ADGRA1	10	134864433	134965179	171	21	500199	4.0753	2.2976e-05	0.00187624	Yes
225	403341	ZBTB34	9	129602944	129668157	145	24	500199	4.0738	2.3123e-05	0.00187985	Yes
226	10384	BTN3A3	6	26420700	26473643	175	16	500199	4.069	2.361e-05	0.00191095	Yes
227	8722	CTSF	11	66310935	66356047	80	11	500199	4.0612	2.4407e-05	0.00196675	Yes
228	5253	PHF2	9	96318909	96461869	518	23	500199	4.0565	2.4907e-05	0.00198945	Yes
229	84878	ZBTB45	19	59004897	59051845	63	11	500199	4.0559	2.4975e-05	0.00198945	Yes
230	7148	TNXB	6	31988932	32097151	134	29	500199	4.0555	2.5015e-05	0.00198945	Yes
231	55818	KDM3A	2	86648271	86739839	195	22	500199	4.0541	2.5161e-05	0.0019924	Yes
232	10808	HSPH1	13	31690762	31757246	163	20	500199	4.0523	2.5357e-05	0.00199927	Yes
233	10973	ASCC3	6	100936325	101349243	975	23	500199	4.049	2.5724e-05	0.0020195	Yes
234	83694	RPS6KL1	14	75350657	75409985	138	16	500199	4.0435	2.6325e-05	0.0020494	Yes
235	50507	NOX4	11	89037521	89342779	585	42	500199	4.0435	2.6329e-05	0.0020494	Yes
236	27303	RBMS3	3	29302351	30071886	2714	164	500199	4.0423	2.6465e-05	0.00205126	Yes
237	146183	OTOA	16	21669835	21792050	121	21	500199	4.0379	2.697e-05	0.00207607	Yes
238	5580	PRKCD	3	53175223	53246733	163	24	500199	4.0375	2.7012e-05	0.00207607	Yes
239	8366	HIST1H4B	6	26007124	26047480	93	17	500199	4.033	2.7532e-05	0.00210549	Yes
240	9807	IP6K1	3	49741728	49843973	154	15	500199	4.0322	2.7625e-05	0.00210549	Yes
241	534	ATP6V1G2	6	31492228	31534625	72	18	500199	4.0161	2.9586e-05	0.00224221	Yes
242	57092	PCNP	3	101272997	101333281	135	15	500199	4.0155	2.9664e-05	0.00224221	Yes
243	7444	VRK2	2	58253777	58407055	212	27	500199	4.0108	3.0259e-05	0.00227777	Yes
244	286205	SCAI	9	127684887	127925838	362	20	500199	4.0033	3.1233e-05	0.00233973	Yes
245	5865	RAB3B	1	52353628	52476436	243	24	500199	4.0025	3.1338e-05	0.00233973	Yes
246	9718	ECE2	3	183947445	184030819	147	21	500199	3.9933	3.2584e-05	0.00242287	Yes
247	90113	VWA5B2	3	183928317	183980117	112	15	500199	3.9888	3.3203e-05	0.0024589	Yes
248	5037	PEBP1	12	118553668	118603390	113	19	500199	3.9816	3.4233e-05	0.00252496	Yes
249	56992	KIF15	3	44783209	44914748	126	15	500199	3.9765	3.4972e-05	0.00256911	Yes
250	10919	EHMT2	6	31827536	31885464	72	16	500199	3.9738	3.5371e-05	0.00258803	Yes
251	5481	PPID	4	159610279	159664552	69	14	500199	3.9712	3.5762e-05	0.00260621	Yes
252	3024	HIST1H1A	6	25997260	26038040	77	14	500199	3.9693	3.6043e-05	0.00261626	Yes
253	55170	PRMT6	1	107579267	107621916	43	7	500199	3.9571	3.7928e-05	0.00273343	Yes
254	55157	DARS2	1	173773719	173847682	95	14	500199	3.9569	3.7956e-05	0.00273343	Yes
255	54487	DGCR8	22	20047755	20119400	221	20	500199	3.9547	3.8312e-05	0.00274825	Yes
256	1500	CTNND1	11	57500756	57606652	114	14	500199	3.953	3.8594e-05	0.00274921	Yes
257	93986	FOXP2	7	113706365	114353827	914	53	500199	3.9528	3.8626e-05	0.00274921	Yes
258	4054	LTBP3	11	65286030	65345858	64	11	500199	3.9471	3.955e-05	0.00280406	Yes
259	54931	TRMT10C	3	101260680	101305290	120	17	500199	3.9452	3.9868e-05	0.0028157	Yes
260	8364	HIST1H4C	6	26084176	26124565	118	16	500199	3.9406	4.064e-05	0.00285918	Yes
261	3010	HIST1H1T	6	26087640	26128364	121	15	500199	3.9395	4.0828e-05	0.0028614	Yes
262	3700	ITIH4	3	52827006	52884717	104	11	500199	3.9368	4.1285e-05	0.00286325	Yes
263	80736	SLC44A4	6	31810969	31866823	76	18	500199	3.9367	4.1299e-05	0.00286325	Yes
264	160622	GRASP	12	52380729	52429673	107	29	500199	3.9366	4.1324e-05	0.00286325	Yes
265	83851	SYT16	14	62311567	62593915	918	80	500199	3.9317	4.2169e-05	0.00291077	Yes
266	54962	TIPIN	15	66609008	66699074	232	28	500199	3.9301	4.2462e-05	0.00291939	Yes
267	10023	FRAT1	10	99059022	99101672	140	13	500199	3.9292	4.2613e-05	0.00291939	Yes
268	7572	ZNF24	18	32892178	32944428	90	13	500199	3.9278	4.2864e-05	0.00292563	Yes
269	57708	MIER1	1	67370578	67474302	200	17	500199	3.924	4.3539e-05	0.00296065	Yes
270	55120	FANCL	2	58366378	58488515	245	30	500199	3.9211	4.4068e-05	0.00296586	Yes
271	89927	C16orf45	16	15508325	15702116	302	35	500199	3.921	4.4088e-05	0.00296586	Yes
272	8347	HIST1H2BC	6	26093389	26144266	140	16	500199	3.9209	4.4102e-05	0.00296586	Yes
273	2131	EXT1	8	118791602	119144058	788	55	500199	3.9159	4.5038e-05	0.00301771	Yes
274	5537	PPP6C	9	127888852	127972218	168	12	500199	3.911	4.5964e-05	0.00305616	Yes
275	55663	ZNF446	19	58965910	59012601	66	9	500199	3.9107	4.6018e-05	0.00305616	Yes
276	5702	PSMC3	11	47420320	47468024	124	12	500199	3.9102	4.6113e-05	0.00305616	Yes
277	79692	ZNF322	6	26614611	26679980	149	13	500199	3.9048	4.7145e-05	0.00311327	Yes
278	1605	DAG1	3	49486136	49593051	146	14	500199	3.9028	4.7552e-05	0.00312885	Yes
279	7809	BSND	1	55444617	55494465	151	18	500199	3.9013	4.7839e-05	0.00313646	Yes
280	389125	MUSTN1	3	52847131	52889235	85	8	500199	3.8998	4.8139e-05	0.00314485	Yes
281	4758	NEU1	6	31806829	31850709	70	16	500199	3.8918	4.9749e-05	0.00323847	Yes
282	7375	USP4	3	49294577	49397536	120	15	500199	3.8903	5.0058e-05	0.00324702	Yes
283	23401	FRAT2	10	99072254	99114458	113	12	500199	3.8882	5.0491e-05	0.00326354	Yes
284	3008	HIST1H1E	6	26136559	26177343	59	16	500199	3.8711	5.4179e-05	0.00348325	Yes
285	94032	CAMK2N2	3	183957003	183999251	80	13	500199	3.8707	5.4271e-05	0.00348325	Yes
286	55209	SETD5	3	9419384	9539838	212	25	500199	3.8694	5.4551e-05	0.00348587	Yes
287	64478	CSMD1	8	2772875	4872328	15050	568	500199	3.8688	5.4693e-05	0.00348587	Yes
288	3699	ITIH3	3	52808784	52863025	99	11	500199	3.8667	5.5152e-05	0.00350292	Yes
289	8942	KYNU	2	143486497	143819885	813	38	500199	3.8647	5.562e-05	0.00352042	Yes
290	84181	CHD6	20	40010741	40267133	571	29	500199	3.8622	5.6176e-05	0.00354335	Yes
291	10394	PRG3	11	57124242	57168623	75	13	500199	3.855	5.7869e-05	0.00363759	Yes
292	5218	CDK14	7	90205681	90859905	1862	67	500199	3.8513	5.8755e-05	0.00368064	Yes
293	53942	CNTN5	11	98871706	100249616	5212	218	500199	3.8492	5.9255e-05	0.00369929	Yes
294	6886	TAL1	1	47661962	47717938	144	18	500199	3.8399	6.1543e-05	0.00382906	Yes
295	9697	TRAM2	6	52342200	52461862	429	47	500199	3.8376	6.2116e-05	0.00384972	Yes
296	9862	MED24	17	38155350	38230889	166	14	500199	3.8369	6.2296e-05	0.00384972	Yes
297	55534	MAML3	4	140617545	141095233	1108	116	500199	3.8327	6.3367e-05	0.00390272	Yes
298	2100	ESR2	14	64673751	64825268	318	25	500199	3.8314	6.37e-05	0.00391007	Yes
299	386724	AMIGO3	3	49734267	49777238	64	9	500199	3.8258	6.5178e-05	0.0039754	Yes
300	114905	C1QTNF7	4	15321560	15467791	415	31	500199	3.8257	6.5199e-05	0.0039754	Yes
301	9040	UBE2M	19	59047079	59090343	55	8	500199	3.8229	6.5956e-05	0.0040082	Yes
302	100130988	C7orf72	7	50115682	50218852	293	13	500199	3.8155	6.7941e-05	0.00411515	Yes
303	26354	GNL3	3	52699936	52748513	75	8	500199	3.8109	6.922e-05	0.00416735	Yes
304	2554	GABRA1	5	161254197	161346965	209	20	500199	3.8107	6.928e-05	0.00416735	Yes
305	10130	PDIA6	2	10888889	10998103	552	27	500199	3.8094	6.9656e-05	0.00416735	Yes
306	10000	AKT3	1	243631535	244034381	522	22	500199	3.8092	6.9714e-05	0.00416735	Yes
307	6787	NEK4	3	52724796	52824965	177	12	500199	3.8064	7.05e-05	0.00419718	Yes
308	5024	P2RX3	11	57085841	57157549	143	20	500199	3.8058	7.0672e-05	0.00419718	Yes
309	104	ADARB1	21	46474493	46666478	543	33	500199	3.8045	7.1051e-05	0.00420085	Yes
310	5604	MAP2K1	15	66659182	66803882	388	25	500199	3.804	7.1193e-05	0.00420085	Yes
311	4607	MYBPC3	11	47332957	47394253	124	19	500199	3.801	7.207e-05	0.00423892	Yes
312	388849	LOC388849	22	20115602	20158748	141	20	500199	3.7986	7.2745e-05	0.00426491	Yes
313	115752	DIS3L	15	66565633	66646236	196	27	500199	3.7958	7.3578e-05	0.00428518	Yes
314	28972	SPCS1	3	52719792	52762198	63	8	500199	3.7945	7.3974e-05	0.00428518	Yes
315	10082	GPC6	13	93859078	95080274	3156	180	500199	3.7938	7.4184e-05	0.00428518	Yes
316	159686	CFAP58	10	106079377	106234848	266	33	500199	3.7936	7.4247e-05	0.00428518	Yes
317	9863	MAGI2	7	77626374	79103121	4998	255	500199	3.7935	7.4262e-05	0.00428518	Yes
318	10195	ALG3	3	183940117	183987313	97	12	500199	3.7905	7.5162e-05	0.00432347	Yes
319	375341	C3orf62	3	49286030	49334864	58	11	500199	3.7882	7.5862e-05	0.00435006	Yes
320	79913	ACTR5	20	37356933	37421089	279	17	500199	3.7871	7.6219e-05	0.00435687	Yes
321	56521	DNAJC12	10	69536427	69617937	198	20	500199	3.7802	7.8354e-05	0.00446496	Yes
322	55193	PBRM1	3	52559368	52739866	342	11	500199	3.7738	8.0399e-05	0.00456726	Yes
323	91147	TMEM67	8	94747072	94851462	98	11	500199	3.7725	8.0814e-05	0.00457662	Yes
324	27243	CHMP2A	19	59042933	59086495	53	8	500199	3.7695	8.1798e-05	0.00461805	Yes
325	63891	RNF123	3	49706950	49778962	93	13	500199	3.7683	8.2191e-05	0.00462596	Yes
326	55830	GLT8D1	3	52708500	52760099	83	9	500199	3.7616	8.4398e-05	0.00473561	Yes
327	55062	WIPI1	17	66397422	66473653	152	24	500199	3.7544	8.6875e-05	0.00485969	Yes
328	121601	ANO4	12	101113841	101542419	1241	94	500199	3.7511	8.8031e-05	0.00489809	Yes
329	345222	MSANTD1	4	3230766	3293465	189	19	500199	3.7509	8.8097e-05	0.00489809	Yes
330	51652	CHMP3	2	86710553	86810620	237	24	500199	3.75	8.8409e-05	0.00490054	Yes
331	56834	GPR137	11	64031781	64076972	47	14	500199	3.7467	8.9581e-05	0.00493219	Yes
332	100506627	DCDC5	11	30865150	31034233	190	13	500199	3.7466	8.9629e-05	0.00493219	Yes
333	10293	TRAIP	3	49846028	49913992	88	12	500199	3.7461	8.9789e-05	0.00493219	Yes
334	101929519	LOC101929519	9	96413303	96455032	158	18	500199	3.7454	9.0071e-05	0.00493287	Yes
335	8358	HIST1H3B	6	26011817	26052288	95	16	500199	3.7405	9.1834e-05	0.00501441	Yes
336	6414	SEPP1	5	42779982	42832024	125	12	500199	3.7377	9.2849e-05	0.00505474	Yes
337	64754	SMYD3	1	245892642	246690644	2983	101	500199	3.7313	9.5253e-05	0.00517023	Yes
338	9722	NOS1AP	1	162019581	162359813	1150	65	500199	3.7299	9.5767e-05	0.00518275	Yes
339	29925	GMPPB	3	49738909	49781407	61	9	500199	3.7215	9.9029e-05	0.00533547	Yes
340	2016	EMX1	2	73124604	73182020	72	14	500199	3.7206	9.9367e-05	0.00533547	Yes
341	9572	NR1D1	17	38229037	38276978	66	20	500199	3.7204	9.9464e-05	0.00533547	Yes
342	89	ACTN3	11	66294312	66350799	106	12	500199	3.7187	0.00010011	0.00533934	Yes
343	388135	C15orf59	15	74007772	74065495	166	24	500199	3.7187	0.00010012	0.00533934	Yes
344	79841	AGBL2	11	47661143	47756928	146	15	500199	3.7169	0.00010082	0.00536104	Yes
345	79038	ZFYVE21	14	104162081	104220005	108	17	500199	3.7157	0.00010132	0.00537202	Yes
346	126353	MISP	19	730910	784318	31	10	500199	3.7112	0.00010313	0.00543661	Yes
347	254102	EHBP1L1	11	65323509	65380121	90	16	500199	3.711	0.00010323	0.00543661	Yes
348	10244	RABEPK	9	127942821	128016438	132	14	500199	3.7105	0.00010343	0.00543661	Yes
349	10120	ACTR1B	2	98252402	98300561	54	8	500199	3.7098	0.00010373	0.00543676	Yes
350	64900	LPIN3	20	39949495	40009222	152	23	500199	3.7089	0.00010406	0.00543847	Yes
351	79776	ZFHX4	8	77573515	77799521	442	41	500199	3.7049	0.00010575	0.00549123	Yes
352	26234	FBXL5	4	15586007	15681487	231	19	500199	3.7047	0.00010581	0.00549123	Yes
353	11176	BAZ2A	12	56969380	57050600	107	19	500199	3.7043	0.00010597	0.00549123	Yes
354	442191	OR14J1	6	29254467	29295432	17	5	500199	3.6929	0.00011087	0.00572891	Yes
355	1329	COX5B	2	98242521	98284657	51	9	500199	3.6885	0.00011279	0.0058117	Yes
356	23360	FNBP4	11	47718055	47809012	154	15	500199	3.6855	0.00011411	0.0058632	Yes
357	199964	TMEM61	1	55426271	55477966	160	17	500199	3.6839	0.00011484	0.00588418	Yes
358	10155	TRIM28	19	59035824	59082087	53	9	500199	3.6771	0.00011794	0.00602614	Yes
359	64105	CENPK	5	64793593	64878995	239	16	500199	3.6748	0.000119	0.00606336	Yes
360	151313	FAHD2B	2	97729320	97780603	55	4	500199	3.673	0.00011986	0.00607386	Yes
361	389206	BEND4	4	42092870	42174895	217	23	500199	3.673	0.00011987	0.00607386	Yes
362	8335	HIST1H2AB	6	26013320	26053796	92	15	500199	3.6723	0.00012021	0.00607426	Yes
363	4522	MTHFD1	14	64834754	64946725	279	31	500199	3.664	0.00012416	0.00622424	Yes
364	51228	GLTP	12	110268748	110338293	146	21	500199	3.6639	0.00012422	0.00622424	Yes
365	282973	JAKMIP3	10	133859367	134018482	652	49	500199	3.6631	0.00012457	0.00622424	Yes
366	2823	GPM6A	4	176534088	176943842	1138	87	500199	3.6621	0.00012507	0.00622424	Yes
367	158326	FREM1	9	14714664	14930993	786	87	500199	3.6614	0.00012541	0.00622424	Yes
368	10463	SLC30A9	4	41972516	42109551	408	13	500199	3.6613	0.00012548	0.00622424	Yes
369	23625	FAM89B	11	65319820	65361669	58	12	500199	3.6611	0.00012556	0.00622424	Yes
370	23398	PPWD1	5	64839063	64903376	175	13	500199	3.6578	0.0001272	0.00628849	Yes
371	100129792	CCDC152	5	42736920	42822539	242	17	500199	3.6567	0.00012772	0.00629718	Yes
372	101927789	LOC101927789	11	65202309	65254144	117	9	500199	3.6547	0.00012876	0.00633139	Yes
373	162333	42804	17	60758675	60905705	335	25	500199	3.6513	0.00013044	0.00639681	Yes
374	10786	SLC17A3	6	25825328	25894471	198	21	500199	3.6479	0.00013219	0.00646529	Yes
375	285343	TCAIM	3	44359574	44470940	198	19	500199	3.6424	0.00013506	0.00658805	Yes
376	10369	CACNG2	22	36936916	37118690	492	63	500199	3.6417	0.00013543	0.00658853	Yes
377	3018	HIST1H2BB	6	26023455	26063885	85	14	500199	3.6397	0.00013648	0.006622	Yes
378	5101	PCDH9	13	66856966	67824468	2107	128	500199	3.6326	0.00014029	0.00678885	Yes
379	1993	ELAVL2	9	23670097	23846342	445	57	500199	3.6307	0.00014134	0.00682161	Yes
380	26059	ERC2	3	55522336	56522391	2784	105	500199	3.6282	0.00014271	0.00686961	Yes
381	128025	WDR64	1	241795580	241985435	619	64	500199	3.6269	0.00014341	0.00688519	Yes
382	100526772	TMEM110-MUSTN1	3	52847131	52951597	192	12	500199	3.6257	0.0001441	0.0069002	Yes
383	28992	MACROD1	11	63746006	63953602	390	46	500199	3.6242	0.00014495	0.00692278	Yes
384	84833	USMG5	10	105128807	105176270	54	11	500199	3.6225	0.00014586	0.0069481	Yes
385	375346	TMEM110	3	52850772	52951597	183	12	500199	3.6201	0.00014727	0.00698034	Yes
386	375248	ANKRD36	2	97758923	97950258	130	7	500199	3.62	0.0001473	0.00698034	Yes
387	9378	NRXN1	2	50125643	51279674	3365	125	500199	3.6182	0.00014835	0.00701193	Yes
388	389421	LIN28B	6	105364874	105551207	270	30	500199	3.6089	0.00015377	0.00724938	Yes
389	10534	SSSCA1	11	65316651	65360075	60	13	500199	3.608	0.00015428	0.00725473	Yes
390	252969	NEIL2	8	11607172	11664854	333	30	500199	3.6069	0.00015493	0.00726661	Yes
391	29801	ZDHHC8	22	20099364	20155530	168	20	500199	3.6056	0.00015571	0.00727294	Yes
392	10869	USP19	3	49125479	49178371	40	12	500199	3.6054	0.00015586	0.00727294	Yes
393	64943	NT5DC2	3	52538385	52589093	91	13	500199	3.6044	0.00015643	0.00727316	Yes
394	506	ATP5B	12	57011959	57059852	75	10	500199	3.604	0.00015666	0.00727316	Yes
395	79884	MAP9	4	156243810	156318122	221	17	500199	3.6021	0.00015784	0.00730939	Yes
396	54437	SEMA5B	3	122608040	122767452	451	58	500199	3.6005	0.00015878	0.00733435	Yes
397	3077	HFE	6	26067422	26116438	148	20	500199	3.5992	0.00015958	0.00735274	Yes
398	1996	ELAVL4	1	50493686	50689442	228	32	500199	3.5976	0.00016059	0.00738068	Yes
399	22997	IGSF9B	11	133758520	133846649	229	36	500199	3.5965	0.00016127	0.00739336	Yes
400	3697	ITIH1	3	52791602	52846084	93	10	500199	3.5939	0.00016286	0.00744759	Yes
401	57456	KIAA1143	3	44770236	44823173	59	10	500199	3.5924	0.00016381	0.00747235	Yes
402	80323	CCDC68	18	52548740	52646739	219	22	500199	3.5893	0.00016576	0.00754249	Yes
403	51458	RHCG	15	89994638	90059799	107	16	500199	3.5844	0.0001689	0.0076663	Yes
404	23169	SLC35D1	1	67445015	67540080	273	22	500199	3.5813	0.00017093	0.00773924	Yes
405	8352	HIST1H3C	6	26025639	26066097	85	14	500199	3.5767	0.00017396	0.00785698	Yes
406	196403	DTX3	12	57978110	58023585	60	13	500199	3.5717	0.00017731	0.00798856	Yes
407	3006	HIST1H1C	6	26035968	26076699	96	14	500199	3.5704	0.00017821	0.00799571	Yes
408	440957	SMIM4	3	52550002	52594586	82	11	500199	3.5696	0.00017873	0.00799571	Yes
409	3796	KIF2A	5	61581989	61703011	270	15	500199	3.5696	0.00017878	0.00799571	Yes
410	604	BCL6	3	187419165	187483513	192	32	500199	3.5684	0.00017961	0.00801323	Yes
411	10562	OLFM4	13	53582876	53646196	176	36	500199	3.5648	0.00018206	0.00808444	Yes
412	4482	MSRA	8	9891830	10306401	1665	75	500199	3.5648	0.00018209	0.00808444	Yes
413	100526767	RNF103-CHMP3	2	86710553	86968245	461	33	500199	3.5631	0.00018326	0.00811669	Yes
414	373	TRIM23	5	64865507	64940187	206	15	500199	3.5604	0.00018515	0.00818059	Yes
415	7086	TKT	3	53238723	53310130	255	15	500199	3.5594	0.00018582	0.00819041	Yes
416	121665	SPPL3	12	121180313	121362155	510	21	500199	3.558	0.00018684	0.00821557	Yes
417	64377	CHST8	19	34092861	34284414	563	73	500199	3.5569	0.0001876	0.00822921	Yes
418	54520	CCDC93	2	118653054	118791739	426	26	500199	3.5529	0.00019049	0.00833599	Yes
419	10302	SNAPC5	15	66762666	66810146	110	17	500199	3.549	0.00019337	0.00844182	Yes
420	51460	SFMBT1	3	52913221	53100089	376	19	500199	3.547	0.00019485	0.00848618	Yes
421	8379	MAD1L1	7	1835428	2292583	1696	37	500199	3.5416	0.00019884	0.00863939	Yes
422	3925	STMN1	1	26190670	26253368	65	7	500199	3.5409	0.00019939	0.00864178	Yes
423	84108	PCGF6	10	105042553	105130891	123	15	500199	3.5403	0.00019984	0.00864178	Yes
424	1959	EGR2	10	64551756	64598927	102	14	500199	3.5392	0.00020071	0.00865893	Yes
425	50801	KCNK4	11	64038774	64087503	48	14	500199	3.5369	0.00020239	0.00871087	Yes
426	28232	SLCO3A1	15	92376938	92735665	1077	86	500199	3.5298	0.00020791	0.00892744	Yes
427	29998	GLTSCR1	19	48091453	48226534	371	33	500199	3.5288	0.00020872	0.00894123	Yes
428	7593	MZF1	19	59053284	59105757	72	9	500199	3.5269	0.00021022	0.00898445	Yes
429	2272	FHIT	3	59715036	61257133	6015	346	500199	3.5241	0.00021248	0.00905987	Yes
430	9960	USP3	15	63776710	63906839	291	20	500199	3.5233	0.00021307	0.0090639	Yes
431	5727	PTCH1	9	98185264	98299247	246	24	500199	3.5221	0.00021403	0.00908361	Yes
432	25804	LSM4	19	18397040	18454001	120	24	500199	3.5209	0.00021508	0.00909235	Yes
433	8428	STK24	13	99082455	99249396	503	31	500199	3.5207	0.00021523	0.00909235	Yes
434	4045	LSAMP	3	115501210	116184385	1522	89	500199	3.5175	0.00021785	0.00918183	Yes
435	57578	UNC79	14	93779565	94194222	865	27	500199	3.5133	0.00022126	0.00928403	Yes
436	51194	IPO11	5	61679522	61944416	449	21	500199	3.5133	0.00022129	0.00928403	Yes
437	203074	PRSS55	8	10363030	10431676	321	24	500199	3.5111	0.00022309	0.00933813	Yes
438	23261	CAMTA1	1	6825384	7849766	2573	192	500199	3.5069	0.00022667	0.00946632	Yes
439	25799	ZNF324	19	58958412	59004945	65	8	500199	3.5017	0.00023118	0.00963268	Yes
440	57700	FAM160B1	10	116561503	116679586	291	17	500199	3.4959	0.0002362	0.00981948	Yes
441	460	ASTN1	1	176806441	177154024	776	54	500199	3.4906	0.00024099	0.00999589	Yes
442	25917	THUMPD3	3	9384660	9448475	149	20	500199	3.489	0.00024241	0.010032	Yes
443	51473	DCDC2	6	24151983	24403520	854	48	500199	3.487	0.00024423	0.0100845	Yes
444	29015	SLC43A3	11	57154427	57215053	119	21	500199	3.4821	0.00024878	0.0102493	Yes
445	100101467	ZSCAN30	18	32811023	32890196	134	21	500199	3.4789	0.00025177	0.0103284	Yes
446	51063	CALHM2	10	105186543	105232162	80	13	500199	3.4788	0.00025183	0.0103284	Yes
447	51207	DUSP13	10	76834190	76888976	160	20	500199	3.4706	0.00025963	0.0106245	Yes
448	10915	TCERG1	5	145806873	145911071	211	20	500199	3.4686	0.00026158	0.0106648	Yes
449	23040	MYT1L	2	1772885	2355147	1563	95	500199	3.4684	0.00026178	0.0106648	Yes
450	747	DAGLA	11	61427905	61534474	194	24	500199	3.4653	0.0002648	0.0107638	Yes
451	143282	FGFBP3	10	93646345	93689258	100	20	500199	3.4565	0.00027359	0.0110965	Yes
452	115560	ZNF501	3	44751098	44798575	63	11	500199	3.4535	0.00027667	0.0111966	Yes
453	10728	PTGES3	12	57037125	57102138	121	15	500199	3.4496	0.0002807	0.0113346	Yes
454	6124	RPL4	15	66771653	66836870	177	19	500199	3.4469	0.00028348	0.0114216	Yes
455	80006	TRAPPC13	5	64900558	64981954	208	15	500199	3.4436	0.000287	0.011538	Yes
456	55321	TMEM74B	20	1141213	1186077	102	25	500199	3.4381	0.00029288	0.0117486	Yes
457	57118	CAMK1D	10	12371583	12891735	1811	164	500199	3.4334	0.00029798	0.011927	Yes
458	10645	CAMKK2	12	121655495	121756111	261	30	500199	3.4307	0.00030097	0.0120204	Yes
459	6749	SSRP1	11	57073459	57123351	116	16	500199	3.4294	0.00030243	0.0120524	Yes
460	710	SERPING1	11	57345027	57402326	119	16	500199	3.4281	0.00030396	0.0120719	Yes
461	79837	PIP4K2C	12	57964942	58017211	64	14	500199	3.4273	0.00030477	0.0120719	Yes
462	4661	MYT1	20	62775827	62893606	292	40	500199	3.4272	0.0003049	0.0120719	Yes
463	23279	NUP160	11	47779670	47890057	197	15	500199	3.4235	0.00030905	0.012206	Yes
464	9252	RPS6KA5	14	91315086	91546993	481	33	500199	3.423	0.00030962	0.012206	Yes
465	23112	TNRC6B	22	40420046	40751812	472	23	500199	3.4196	0.00031356	0.0123334	Yes
466	22925	PLA2R1	2	160768523	160939126	536	34	500199	3.419	0.0003142	0.0123334	Yes
467	1016	CDH18	5	19453140	20595972	2716	103	500199	3.415	0.00031895	0.012493	Yes
468	10658	CELF1	11	47467489	47594792	135	23	500199	3.4029	0.00033341	0.0130315	Yes
469	1656	DDX6	11	118598472	118681972	189	15	500199	3.4011	0.00033556	0.013044	Yes
470	81615	TMEM163	2	135193330	135498219	764	48	500199	3.401	0.00033569	0.013044	Yes
471	182	JAG1	20	10598332	10674694	180	39	500199	3.4009	0.00033587	0.013044	Yes
472	1440	CSF3	17	38151614	38194066	115	10	500199	3.3992	0.00033797	0.0130978	Yes
473	246269	LACE1	6	108596098	108866751	409	28	500199	3.3979	0.00033958	0.0131323	Yes
474	9495	AKAP5	14	64912217	64961221	105	12	500199	3.3965	0.00034131	0.0131419	Yes
475	401145	CCSER1	4	91028684	92543370	4047	146	500199	3.396	0.0003419	0.0131419	Yes
476	80789	INTS5	11	62394320	62440774	49	7	500199	3.3953	0.00034273	0.0131419	Yes
477	27086	FOXP1	3	70983865	71653140	1252	117	500199	3.3948	0.00034342	0.0131419	Yes
478	9118	INA	10	105016919	105070108	84	11	500199	3.3948	0.00034342	0.0131419	Yes
479	400831	C20orf202	20	1164098	1208918	148	20	500199	3.3919	0.00034704	0.0132527	Yes
480	145270	PRIMA1	14	94164644	94274766	268	53	500199	3.3885	0.0003514	0.0133913	Yes
481	25817	FAM19A5	22	48865288	49167744	1309	96	500199	3.3847	0.00035622	0.0135467	Yes
482	390075	OR52N5	11	5778864	5819897	154	15	500199	3.3834	0.00035792	0.0135572	Yes
483	11023	VAX1	10	118868032	118917812	82	11	500199	3.3833	0.00035805	0.0135572	Yes
484	23193	GANAB	11	62372298	62434198	58	8	500199	3.3828	0.00035872	0.0135572	Yes
485	56967	C14orf132	14	96485661	96580226	329	35	500199	3.3749	0.00036916	0.0138963	Yes
486	9760	TOX	8	59697977	60051767	874	86	500199	3.3749	0.00036921	0.0138963	Yes
487	2880	GPX5	6	28473789	28522728	25	11	500199	3.3727	0.00037223	0.0139812	Yes
488	152078	PQLC2L	3	157241133	157415531	496	38	500199	3.3718	0.00037338	0.0139956	Yes
489	3309	HSPA5	9	127977127	128023666	68	11	500199	3.3704	0.00037534	0.0140403	Yes
490	100130733	LRRC70	5	61854562	61897275	57	11	500199	3.3667	0.00038038	0.0141998	Yes
491	5913	RAPSN	11	47439308	47490730	110	11	500199	3.3657	0.00038181	0.0142242	Yes
492	27332	ZNF638	2	71483729	71682191	555	27	500199	3.3624	0.00038639	0.0143655	Yes
493	6660	SOX5	12	23662438	24735383	2857	229	500199	3.3572	0.00039371	0.0145932	Yes
494	64220	STRA6	15	74451802	74522046	154	20	500199	3.3569	0.00039411	0.0145932	Yes
495	23411	SIRT1	10	69624427	69698147	173	14	500199	3.3522	0.00040083	0.0148121	Yes
496	10466	COG5	7	106822189	107224959	736	20	500199	3.3511	0.00040241	0.0148405	Yes
497	5578	PRKCA	17	64278760	64826862	1794	113	500199	3.3501	0.00040387	0.0148644	Yes
498	6474	SHOX2	3	157793800	157843952	103	11	500199	3.3496	0.0004047	0.014865	Yes
499	580	BARD1	2	215570370	215694428	524	34	500199	3.3479	0.00040707	0.0149105	Yes
500	51650	MRPS33	7	140685961	140734781	98	10	500199	3.3476	0.00040757	0.0149105	Yes
501	7020	TFAP2A	6	10373419	10439797	155	36	500199	3.3463	0.00040944	0.0149491	Yes
502	744	MPPED2	11	30386040	30628260	538	39	500199	3.3415	0.00041671	0.0151842	Yes
503	152940	C4orf45	4	159794684	159976333	442	27	500199	3.3397	0.00041933	0.0152493	Yes
504	4053	LTBP2	14	74944886	75099034	347	33	500199	3.3375	0.00042262	0.0153384	Yes
505	90187	EMILIN3	20	39968606	40015498	118	20	500199	3.3368	0.0004238	0.0153508	Yes
506	57730	ANKRD36B	2	98089009	98226708	125	5	500199	3.3357	0.00042547	0.0153808	Yes
507	4985	OPRD1	1	29118654	29210208	263	27	500199	3.3338	0.00042837	0.0154387	Yes
508	132660	LIN54	4	83825756	83954097	216	9	500199	3.3335	0.00042876	0.0154387	Yes
509	22978	NT5C2	10	104827774	104973063	327	19	500199	3.3324	0.00043046	0.0154695	Yes
510	1983	EIF5	14	103780339	103831362	145	21	500199	3.3303	0.00043377	0.0155371	Yes
511	84614	ZBTB37	1	173817220	173876596	114	14	500199	3.3301	0.00043404	0.0155371	Yes
512	55055	ZWILCH	15	66777431	66861823	236	25	500199	3.3286	0.00043643	0.0155921	Yes
513	26575	RGS17	6	153312026	153472389	465	26	500199	3.3272	0.00043866	0.0156413	Yes
514	1007	CDH9	5	26860709	27058689	522	33	500199	3.326	0.0004405	0.0156469	Yes
515	751071	METTL12	11	62412725	62454923	51	7	500199	3.326	0.00044053	0.0156469	Yes
516	7402	UTRN	6	144586434	145194170	1218	77	500199	3.3249	0.0004422	0.0156756	Yes
517	1801	DPH1	17	1913431	1967183	133	26	500199	3.3244	0.00044305	0.0156756	Yes
518	40	ASIC2	17	31320105	32503825	3534	269	500199	3.321	0.00044852	0.0158261	Yes
519	10089	KCNK7	11	65340326	65383467	68	11	500199	3.3204	0.00044948	0.0158261	Yes
520	6252	RTN1	14	60042694	60357557	624	32	500199	3.3201	0.0004499	0.0158261	Yes
521	6568	SLC17A1	6	25763125	25852287	251	22	500199	3.3192	0.00045146	0.0158505	Yes
522	5799	PTPRN2	7	157311750	158400482	3200	226	500199	3.3185	0.0004525	0.0158566	Yes
523	253559	CADM2	3	84988133	86143579	2789	57	500199	3.3177	0.00045387	0.0158742	Yes
524	5080	PAX6	11	31786340	31859509	89	13	500199	3.3159	0.00045681	0.0159465	Yes
525	6877	TAF5	10	105107724	105168822	67	10	500199	3.3057	0.00047372	0.0165053	Yes
526	163486	DENND1B	1	197453878	197764623	403	17	500199	3.3028	0.00047858	0.0166429	Yes
527	80816	ASXL3	18	31138541	31351159	451	32	500199	3.3008	0.00048197	0.016729	Yes
528	917	CD3G	11	118195032	118244497	83	13	500199	3.2967	0.00048908	0.0169189	Yes
529	79081	LBHD1	11	62410289	62459241	52	7	500199	3.2966	0.00048929	0.0169189	Yes
530	746	TMEM258	11	61536602	61580085	45	6	500199	3.2956	0.00049107	0.0169352	Yes
531	8725	URI1	19	30394551	30527519	242	21	500199	3.295	0.00049208	0.0169352	Yes
532	29969	MDFIC	7	114542169	114679971	230	38	500199	3.2948	0.00049254	0.0169352	Yes
533	144402	CPNE8	12	39026002	39320395	731	31	500199	3.2934	0.00049483	0.0169537	Yes
534	27292	DIMT1	5	61664351	61719728	105	14	500199	3.2934	0.00049493	0.0169537	Yes
535	23418	CRB1	1	197150592	197467585	429	40	500199	3.2922	0.00049703	0.0169938	Yes
536	375337	TOPAZ1	3	44263378	44393590	260	13	500199	3.2903	0.00050036	0.0170757	Yes
537	572	BAD	11	64017300	64072176	66	16	500199	3.2849	0.00051002	0.017373	Yes
538	55297	CCDC91	12	28323360	28723099	949	18	500199	3.2827	0.00051404	0.0174774	Yes
539	3671	ISLR	15	74446087	74489212	86	12	500199	3.2804	0.00051834	0.017562	Yes
540	8724	SNX3	6	108512712	108602478	149	17	500199	3.2803	0.00051845	0.017562	Yes
541	51320	MEX3C	18	48680920	48744051	129	10	500199	3.2785	0.00052172	0.0176401	Yes
542	57732	ZFYVE28	4	2251324	2440370	649	49	500199	3.2775	0.00052364	0.0176724	Yes
543	4485	MST1	3	49701380	49746196	55	9	500199	3.2747	0.00052894	0.0178184	Yes
544	1848	DUSP6	12	89721837	89766296	117	16	500199	3.2729	0.00053228	0.0178979	Yes
545	645369	TMEM200C	18	5869411	5915373	119	27	500199	3.27	0.00053777	0.0180493	Yes
546	51334	PRR16	5	119779973	120043009	971	62	500199	3.267	0.00054338	0.0182042	Yes
547	94	ACVRL1	12	52280657	52337145	175	30	500199	3.2655	0.00054642	0.0182726	Yes
548	10950	BTG3	21	18945968	19005268	116	24	500199	3.2622	0.00055285	0.0184539	Yes
549	114801	TMEM200A	6	130667426	130784569	335	21	500199	3.2585	0.00056009	0.0186615	Yes
550	5142	PDE4B	1	66238193	66860262	1431	83	500199	3.2539	0.00056917	0.0189008	Yes
551	64080	RBKS	2	27984266	28133223	213	15	500199	3.2538	0.00056934	0.0189008	Yes
552	1369	CPN1	10	101782065	101861642	206	27	500199	3.2509	0.00057513	0.0190585	Yes
553	134391	GPR151	5	145874417	145915676	110	13	500199	3.2502	0.00057661	0.0190633	Yes
554	27072	VPS41	7	38743543	38968800	699	30	500199	3.2498	0.00057736	0.0190633	Yes
555	54952	TRNAU1AP	1	28859529	28925057	109	16	500199	3.2468	0.0005835	0.0192313	Yes
556	2901	GRIK5	19	42482468	42594278	68	15	500199	3.2455	0.00058629	0.0192562	Yes
557	29994	BAZ2B	2	160155490	160493059	924	53	500199	3.2454	0.00058636	0.0192562	Yes
558	5695	PSMB7	9	127095744	127197752	155	20	500199	3.2421	0.00059334	0.0194505	Yes
559	392617	ELFN1	7	1728798	1807590	185	29	500199	3.2413	0.00059488	0.0194661	Yes
560	3798	KIF5A	12	57923812	58000416	98	17	500199	3.2383	0.00060129	0.0196407	Yes
561	26091	HERC4	10	69661656	69855103	347	20	500199	3.2369	0.00060428	0.0196631	Yes
562	3710	ITPR3	6	33567951	33684351	479	44	500199	3.2367	0.00060456	0.0196631	Yes
563	3607	FOXK2	17	80457594	80582483	431	43	500199	3.2364	0.0006052	0.0196631	Yes
564	81448	OR6K2	1	158649468	158690442	80	9	500199	3.232	0.00061468	0.0199357	Yes
565	55251	PCMTD2	20	62867048	62927583	122	17	500199	3.226	0.00062756	0.0203174	Yes
566	26301	GBGT1	9	136008335	136059320	145	29	500199	3.2236	0.00063306	0.0204592	Yes
567	2346	FOLH1	11	49148187	49250222	315	17	500199	3.2215	0.00063761	0.02057	Yes
568	79012	CAMKV	3	49875414	49927655	66	10	500199	3.2195	0.00064218	0.0206809	Yes
569	79819	WDR78	1	67258568	67410907	298	35	500199	3.2188	0.00064362	0.0206876	Yes
570	9649	RALGPS1	9	129657053	130005445	559	21	500199	3.2183	0.00064465	0.0206876	Yes
571	5048	PAFAH1B1	17	2476923	2608909	241	19	500199	3.2167	0.00064828	0.0207464	Yes
572	642636	RAD21L1	20	1186707	1255988	202	24	500199	3.2165	0.00064875	0.0207464	Yes
573	1244	ABCC2	10	101522457	101631662	240	21	500199	3.2149	0.0006524	0.0208032	Yes
574	11055	ZPBP	7	49957023	50152860	480	20	500199	3.2147	0.0006528	0.0208032	Yes
575	6885	MAP3K7	6	91203292	91317020	322	24	500199	3.2127	0.00065755	0.0209059	Yes
576	7227	TRPS1	8	116400724	116733299	404	19	500199	3.2123	0.00065831	0.0209059	Yes
577	9349	RPL23	17	36986321	37030053	109	20	500199	3.2115	0.00066016	0.0209283	Yes
578	1525	CXADR	21	18865224	18985897	283	27	500199	3.2098	0.00066408	0.0210162	Yes
579	1129	CHRM2	7	136533399	136723720	524	37	500199	3.2065	0.00067181	0.0211881	Yes
580	338811	FAM19A2	12	62082029	62606620	1462	81	500199	3.2065	0.00067183	0.0211881	Yes
581	23166	STAB1	3	52509354	52578512	112	16	500199	3.1967	0.00069506	0.021883	Yes
582	5025	P2RX4	12	121627664	121691909	215	22	500199	3.196	0.00069665	0.0218954	Yes
583	777	CACNA1E	1	181432447	181795920	847	71	500199	3.1947	0.00069986	0.0219586	Yes
584	219956	OR9Q1	11	57771353	57969059	614	25	500199	3.1907	0.00070955	0.0222245	Yes
585	23312	DMXL2	15	51719921	51935030	441	20	500199	3.1901	0.0007112	0.0222381	Yes
586	84666	RETNLB	3	108454486	108496130	111	14	500199	3.188	0.00071627	0.0223584	Yes
587	3992	FADS1	11	61547097	61604529	71	8	500199	3.1867	0.00071953	0.0224219	Yes
588	55313	CPPED1	16	12733656	12917744	637	64	500199	3.185	0.0007238	0.0225166	Yes
589	55218	EXD2	14	69638194	69730737	178	21	500199	3.182	0.00073128	0.0227107	Yes
590	84623	KIRREL3	11	126273388	126890766	1901	153	500199	3.1795	0.00073768	0.0228446	Yes
591	2242	FES	15	91407665	91459006	126	24	500199	3.1793	0.00073817	0.0228446	Yes
592	142891	SAMD8	10	76851275	76961881	229	22	500199	3.1788	0.00073934	0.0228446	Yes
593	2590	GALNT2	1	230182956	230437875	868	74	500199	3.1762	0.00074599	0.0229792	Yes
594	6499	SKIV2L	6	31906581	31957532	53	13	500199	3.1762	0.00074621	0.0229792	Yes
595	2903	GRIN2A	16	9827265	10296611	1831	56	500199	3.1755	0.00074778	0.0229889	Yes
596	285550	FAM200B	4	15663352	15712070	119	16	500199	3.1745	0.00075059	0.0230366	Yes
597	219952	OR6Q1	11	57778425	57819378	176	16	500199	3.1736	0.0007527	0.0230421	Yes
598	84986	ARHGAP19	10	98961930	99072430	330	17	500199	3.1732	0.0007538	0.0230421	Yes
599	2237	FEN1	11	61540109	61584716	46	5	500199	3.1725	0.00075564	0.0230421	Yes
600	79725	THAP9	4	83801837	83861284	90	7	500199	3.1724	0.00075581	0.0230421	Yes
601	54805	CNNM2	10	104658075	104858344	462	23	500199	3.1686	0.00076582	0.0233085	Yes
602	283807	FBXL22	15	63869327	63914627	81	13	500199	3.1651	0.00077511	0.023552	Yes
603	2033	EP300	22	41468614	41596081	192	20	500199	3.1633	0.00077984	0.0236564	Yes
604	81696	OR5V1	6	29303007	29344054	21	4	500199	3.1627	0.00078156	0.0236694	Yes
605	10022	INSL5	1	67243424	67286942	114	23	500199	3.1619	0.0007836	0.0236919	Yes
606	51138	COPS4	4	83936239	84016971	91	15	500199	3.1586	0.00079265	0.0239233	Yes
607	256144	OR4C3	11	48326493	48367482	75	10	500199	3.1581	0.00079387	0.0239233	Yes
608	23092	ARHGAP26	5	142129881	142628572	1073	85	500199	3.1573	0.00079621	0.0239544	Yes
609	7597	ZBTB25	14	64896285	64990656	248	19	500199	3.1547	0.00080329	0.0240864	Yes
610	8925	HERC1	15	63880817	64146148	622	24	500199	3.1543	0.00080431	0.0240864	Yes
611	26031	OSBPL3	7	24816159	25039818	662	75	500199	3.1542	0.00080472	0.0240864	Yes
612	23051	ZHX3	20	39787089	39948766	276	21	500199	3.1536	0.00080631	0.0240864	Yes
613	5980	REV3L	6	111600234	111824421	427	26	500199	3.1533	0.00080718	0.0240864	Yes
614	60312	AFAP1	4	7740440	7961653	988	46	500199	3.1522	0.00081021	0.0241374	Yes
615	10158	PDZK1IP1	1	47629261	47675771	98	22	500199	3.15	0.00081626	0.0242117	Yes
616	3017	HIST1H2BD	6	26137419	26191577	107	18	500199	3.1497	0.0008173	0.0242117	Yes
617	2845	GPR22	7	107090502	107136125	79	8	500199	3.1494	0.00081799	0.0242117	Yes
618	344191	EVX2	2	176924835	176968690	95	18	500199	3.1494	0.000818	0.0242117	Yes
619	79631	EFTUD1	15	82402561	82575104	476	37	500199	3.1486	0.00082017	0.0242157	Yes
620	6708	SPTA1	1	158560496	158676506	257	22	500199	3.1484	0.00082078	0.0242157	Yes
621	23105	FSTL4	5	132512152	132968223	1198	127	500199	3.1454	0.00082925	0.0244262	Yes
622	4163	MCC	5	112337796	112844527	1841	59	500199	3.1398	0.00084525	0.0248396	Yes
623	26010	SPATS2L	2	201150604	201366986	471	46	500199	3.1391	0.0008473	0.0248396	Yes
624	4296	MAP3K11	11	65345226	65401720	90	15	500199	3.1391	0.00084736	0.0248396	Yes
625	51594	NBAS	2	15287032	15721472	941	27	500199	3.1386	0.00084884	0.0248432	Yes
626	255022	CALHM1	10	105193144	105238648	81	13	500199	3.1352	0.00085857	0.0250723	Yes
627	257629	ANKS4B	16	21225016	21283750	136	30	500199	3.135	0.00085941	0.0250723	Yes
628	915	CD3D	11	118189789	118233459	76	14	500199	3.1337	0.00086303	0.0251378	Yes
629	259232	NALCN	13	101686130	102088813	1381	86	500199	3.1323	0.00086729	0.0252217	Yes
630	23769	FLRT1	11	63783442	63906655	236	41	500199	3.1318	0.00086874	0.0252238	Yes
631	1388	ATF6B	6	32063045	32116017	52	18	500199	3.1293	0.00087619	0.025384	Yes
632	11216	AKAP10	17	19787765	19901169	170	15	500199	3.1288	0.00087753	0.025384	Yes
633	27037	TRMT2A	22	20079389	20124818	139	15	500199	3.1285	0.00087842	0.025384	Yes
634	22941	SHANK2	11	70293961	70955808	1713	142	500199	3.1261	0.00088559	0.0255508	Yes
635	6489	ST8SIA1	12	22326325	22507648	516	33	500199	3.1226	0.00089634	0.0258202	Yes
636	84890	ADO	10	64544516	64588239	83	14	500199	3.1214	0.00089984	0.0258723	Yes
637	5557	PRIM1	12	57105364	57166146	71	10	500199	3.121	0.00090116	0.0258723	Yes
638	57575	PCDH10	4	134050470	134132732	176	30	500199	3.1201	0.00090399	0.0258723	Yes
639	5334	PLCL1	2	198649426	199034608	665	33	500199	3.1197	0.00090511	0.0258723	Yes
640	5064	PALM	19	688953	768330	67	17	500199	3.1197	0.00090522	0.0258723	Yes
641	84871	AGBL4	1	48978527	50509626	1996	60	500199	3.1185	0.00090876	0.0258975	Yes
642	115557	ARHGEF25	12	57983963	58031028	63	13	500199	3.1182	0.00090965	0.0258975	Yes
643	63925	ZNF335	20	44557292	44621560	130	24	500199	3.118	0.00091035	0.0258975	Yes
644	84466	MEGF10	5	126545206	126816914	834	28	500199	3.1175	0.00091183	0.0258994	Yes
645	201514	ZNF584	19	58899245	58949694	123	8	500199	3.1157	0.0009175	0.02602	Yes
646	3119	HLA-DQB1	6	32607241	32654466	562	25	500199	3.1127	0.00092705	0.0262502	Yes
647	9223	MAGI1	3	65319200	66044511	2239	169	500199	3.1117	0.00092991	0.026285	Yes
648	4666	NACA	12	57086211	57139326	79	12	500199	3.1112	0.00093176	0.026285	Yes
649	25834	MGAT4C	12	86353037	87252681	2236	50	500199	3.1109	0.00093259	0.026285	Yes
650	5459	POU4F3	5	145698587	145740083	108	16	500199	3.1101	0.00093525	0.0263194	Yes
651	388569	ZNF324B	19	58942971	58989199	74	8	500199	3.1081	0.00094159	0.0264571	Yes
652	22915	MMRN1	4	90796003	90895780	240	26	500199	3.1068	0.00094562	0.0265296	Yes
653	7021	TFAP2B	6	50766439	50835326	154	21	500199	3.104	0.00095473	0.0267441	Yes
654	149175	MANEAL	1	38239721	38287278	87	14	500199	3.0987	0.00097193	0.0271232	Yes
655	8816	DCAF5	14	69497637	69639914	229	24	500199	3.0986	0.00097224	0.0271232	Yes
656	153527	ZMAT2	5	140058265	140106248	79	7	500199	3.0984	0.00097271	0.0271232	Yes
657	5687	PSMA6	14	35727811	35806680	215	20	500199	3.0979	0.00097465	0.0271359	Yes
658	26229	B3GAT3	11	62362768	62409647	45	6	500199	3.0961	0.00098049	0.0272251	Yes
659	23438	HARS2	5	140051011	140098903	76	7	500199	3.096	0.00098083	0.0272251	Yes
660	23020	SNRNP200	2	96920074	96991307	67	12	500199	3.0941	0.00098701	0.0273551	Yes
661	5902	RANBP1	22	20083461	20134880	148	15	500199	3.0922	0.00099336	0.0274895	Yes
662	132228	LSMEM2	3	50296458	50345545	43	12	500199	3.0909	0.00099779	0.0275704	Yes
663	83862	TMEM120A	7	75596155	75643992	94	16	500199	3.0887	0.0010051	0.0277305	Yes
664	55735	DNAJC11	1	6674228	6781966	226	20	500199	3.086	0.0010144	0.0279449	Yes
665	373863	DND1	5	140030381	140073171	70	7	500199	3.0847	0.0010188	0.0280239	Yes
666	4062	LY6H	8	144219331	144262053	104	17	500199	3.0829	0.0010249	0.0281494	Yes
667	114908	TMEM123	11	102247056	102343775	181	18	500199	3.0824	0.0010268	0.0281593	Yes
668	6094	ROM1	11	62360213	62402592	42	5	500199	3.0811	0.0010312	0.0282118	Yes
669	7691	ZNF132	19	58924181	58971589	107	7	500199	3.0809	0.0010318	0.0282118	Yes
670	2917	GRM7	3	6882802	7803218	2868	183	500199	3.0797	0.0010361	0.0282871	Yes
671	9761	MLEC	12	121104949	121159667	143	20	500199	3.0781	0.0010415	0.0283921	Yes
672	54858	PGPEP1	19	18431397	18500763	192	32	500199	3.0749	0.001053	0.0286629	Yes
673	55843	ARHGAP15	2	143866899	144545921	1410	84	500199	3.0744	0.0010547	0.0286665	Yes
674	3035	HARS	5	140033490	140091681	87	8	500199	3.0737	0.001057	0.0286864	Yes
675	590	BCHE	3	165470692	165575260	340	21	500199	3.0718	0.001064	0.0288336	Yes
676	10799	RPP40	6	4975280	5024292	233	18	500199	3.0699	0.0010705	0.0289668	Yes
677	7156	TOP3A	17	18157235	18238321	157	12	500199	3.0691	0.0010735	0.0290051	Yes
678	3753	KCNE1	21	35770910	35904573	359	39	500199	3.0681	0.0010771	0.0290463	Yes
679	64405	CDH22	20	44782372	44957137	365	55	500199	3.0678	0.0010782	0.0290463	Yes
680	8692	HYAL2	3	50335221	50380281	36	10	500199	3.0617	0.0011003	0.0295981	Yes
681	50854	C6orf48	6	31782693	31827541	31	15	500199	3.0602	0.001106	0.0297077	Yes
682	121551	BTBD11	12	107692197	108073419	983	86	500199	3.0578	0.0011148	0.0298636	Yes
683	64763	ZNF574	19	42559057	42605719	32	11	500199	3.0576	0.0011155	0.0298636	Yes
684	54853	WDR55	5	140024384	140071930	75	8	500199	3.0573	0.0011167	0.0298636	Yes
685	9570	GOSR2	17	44980486	45064366	247	20	500199	3.0561	0.0011211	0.0299375	Yes
686	57128	LYRM4	6	5027395	5281172	808	51	500199	3.0541	0.0011287	0.0300965	Yes
687	11334	TUSC2	3	50342341	50385668	25	7	500199	3.0524	0.001135	0.0301924	Yes
688	5238	PGM3	6	83854592	83923655	106	20	500199	3.0523	0.0011356	0.0301924	Yes
689	27335	EIF3K	19	39089722	39147595	93	18	500199	3.0501	0.0011439	0.0303276	Yes
690	23074	UHRF1BP1L	12	100402233	100556642	371	25	500199	3.0501	0.001144	0.0303276	Yes
691	344892	RTP2	3	187396047	187440345	166	17	500199	3.0496	0.0011459	0.030334	Yes
692	790955	UQCC3	11	62419126	62461162	51	7	500199	3.049	0.0011481	0.0303468	Yes
693	11104	KATNA1	6	149896009	149990154	147	6	500199	3.0486	0.0011497	0.0303468	Yes
694	317649	EIF4E3	3	71708440	71823924	297	36	500199	3.0468	0.0011564	0.0304796	Yes
695	64089	SNX16	8	82691816	82774539	291	14	500199	3.0457	0.0011608	0.0305516	Yes
696	64067	NPAS3	14	33384115	34293382	2674	268	500199	3.0417	0.0011763	0.0309151	Yes
697	256364	EML3	11	62349690	62400492	46	5	500199	3.039	0.001187	0.0311515	Yes
698	10529	NEBL	10	21048900	21483116	1039	63	500199	3.0363	0.0011976	0.0313847	Yes
699	10905	MAN1A2	1	117890085	118088320	499	26	500199	3.0348	0.0012036	0.0314968	Yes
700	119765	OR4B1	11	48218362	48259291	135	13	500199	3.0336	0.0012084	0.0315374	Yes
701	5709	PSMD3	17	38117021	38174213	182	16	500199	3.0335	0.0012086	0.0315374	Yes
702	390113	OR4X1	11	48265413	48306330	126	10	500199	3.0325	0.0012127	0.0315993	Yes
703	35	ACADS	12	121143544	121197811	154	20	500199	3.0317	0.001216	0.0316402	Yes
704	2110	ETFDH	4	159573277	159649842	70	15	500199	3.0299	0.001223	0.0317772	Yes
705	5859	QARS	3	49113365	49162562	35	9	500199	3.0282	0.00123	0.0319137	Yes
706	4598	MVK	12	109991500	110055071	221	24	500199	3.0255	0.0012412	0.0321587	Yes
707	55323	LARP6	15	71103889	71166498	153	12	500199	3.024	0.0012474	0.0322736	Yes
708	25858	TEX40	11	64047863	64092239	38	11	500199	3.022	0.0012556	0.0324399	Yes
709	114793	FMNL2	2	153171684	153526348	985	61	500199	3.0215	0.0012578	0.0324509	Yes
710	1832	DSP	6	7521808	7606946	231	37	500199	3.0207	0.001261	0.0324876	Yes
711	119764	OR4X2	11	48246656	48287567	135	9	500199	3.02	0.001264	0.0325191	Yes
712	140775	SMCR8	17	18198594	18251370	109	10	500199	3.0175	0.0012743	0.0327238	Yes
713	463	ZFHX3	16	72796784	73112534	724	97	500199	3.0163	0.0012793	0.0327238	Yes
714	222696	ZSCAN23	6	28379373	28431279	135	16	500199	3.016	0.0012806	0.0327238	Yes
715	644	BLVRA	7	43778272	43866941	195	21	500199	3.016	0.0012807	0.0327238	Yes
716	81797	OR12D3	6	29321200	29363068	21	4	500199	3.016	0.0012809	0.0327238	Yes
717	9415	FADS2	11	61563675	61654826	183	20	500199	3.0151	0.0012846	0.0327725	Yes
718	338599	DUPD1	10	76777230	76853383	185	27	500199	3.0144	0.0012876	0.0328033	Yes
719	55343	SLC35C1	11	45805623	45854568	143	25	500199	3.0139	0.0012894	0.0328035	Yes
720	3355	HTR1F	3	87821929	88063964	592	22	500199	3.0127	0.0012948	0.0328951	Yes
721	8476	CDC42BPA	1	227157566	227526193	1615	24	500199	3.0111	0.0013017	0.0330245	Yes
722	58499	ZNF462	9	109602469	109795525	277	38	500199	3.0104	0.0013043	0.0330447	Yes
723	131096	KCNH8	3	19169946	19597135	510	54	500199	3.0094	0.0013088	0.0331128	Yes
724	84133	ZNRF3	22	29259755	29473476	433	39	500199	3.008	0.0013151	0.0332263	Yes
725	10783	NEK6	9	126999885	127134721	301	22	500199	3.0066	0.001321	0.033301	Yes
726	2104	ESRRG	1	216656588	217331097	2095	161	500199	3.0064	0.0013217	0.033301	Yes
727	56889	TM9SF3	10	98257867	98366809	250	21	500199	3.0046	0.0013296	0.033454	Yes
728	5452	POU2F2	19	42570262	42656625	60	10	500199	3.0017	0.0013423	0.0337271	Yes
729	164091	PAQR7	1	26167975	26222461	84	7	500199	2.9968	0.0013643	0.0342329	Yes
730	256148	OR4S1	11	48307775	48348704	128	9	500199	2.9948	0.001373	0.034404	Yes
731	54963	UCKL1	20	62551182	62607800	121	26	500199	2.9903	0.0013935	0.0348373	Yes
732	92675	DTD1	20	18548556	18764561	796	28	500199	2.9902	0.0013941	0.0348373	Yes
733	7401	CLRN1	3	150623950	150710786	225	36	500199	2.9883	0.0014026	0.0349937	Yes
734	51252	FAM178B	2	97521619	97672337	274	21	500199	2.9878	0.001405	0.0349937	Yes
735	6650	CAPN15	16	557816	624636	46	8	500199	2.9875	0.0014061	0.0349937	Yes
736	6492	SIM1	6	100812891	100932805	274	27	500199	2.9871	0.0014082	0.0349984	Yes
737	79096	C11orf49	11	46938240	47205932	325	21	500199	2.9865	0.0014112	0.0350253	Yes
738	79137	FAM134A	2	220022939	220070197	82	11	500199	2.9851	0.0014174	0.0351315	Yes
739	23030	KDM4B	19	4949123	5173609	601	39	500199	2.9844	0.0014209	0.0351706	Yes
740	8038	ADAM12	10	127680960	128097127	1341	108	500199	2.9832	0.0014264	0.0352591	Yes
741	132954	PDCL2	4	56402686	56478418	255	16	500199	2.9824	0.0014301	0.0353028	Yes
742	578	BAK1	6	33520323	33568072	194	22	500199	2.9816	0.0014337	0.035344	Yes
743	5201	PFDN1	5	139604635	139702689	163	12	500199	2.9809	0.001437	0.0353777	Yes
744	2488	FSHB	11	30232563	30276824	95	7	500199	2.9799	0.0014416	0.0354432	Yes
745	90459	ERI1	8	8840314	8910849	243	19	500199	2.9784	0.0014488	0.0355724	Yes
746	27253	PCDH17	13	58184238	58323445	274	33	500199	2.9764	0.0014582	0.0356499	Yes
747	9219	MTA2	11	62340675	62389312	41	5	500199	2.9763	0.0014588	0.0356499	Yes
748	2675	GFRA2	8	21529530	21692392	331	55	500199	2.976	0.0014601	0.0356499	Yes
749	8543	LMO4	1	87774151	87834606	131	28	500199	2.9759	0.0014608	0.0356499	Yes
750	6844	VAMP2	17	8042465	8086293	84	12	500199	2.9757	0.0014617	0.0356499	Yes
751	24142	NAT6	3	50313833	50356852	31	10	500199	2.9725	0.001477	0.0359751	Yes
752	9113	LATS1	6	149959289	150059392	140	6	500199	2.9704	0.0014869	0.036154	Yes
753	3097	HIVEP2	6	143052604	143287495	546	56	500199	2.9701	0.0014883	0.036154	Yes
754	23397	NCAPH	2	96981479	97062833	87	15	500199	2.9693	0.0014925	0.036208	Yes
755	407738	FAM19A1	3	68020734	68614772	1873	93	500199	2.9685	0.0014964	0.0362545	Yes
756	9751	SNPH	20	1226948	1309971	230	43	500199	2.967	0.0015038	0.0363767	Yes
757	79693	YRDC	1	38248614	38293865	72	13	500199	2.9664	0.0015066	0.0363767	Yes
758	8372	HYAL3	3	50310259	50356899	32	10	500199	2.9662	0.0015077	0.0363767	Yes
759	1830	DSG3	18	29007732	29078665	254	22	500199	2.9658	0.0015094	0.0363767	Yes
760	57142	RTN4	2	55179325	55327770	428	31	500199	2.965	0.0015134	0.0364112	Yes
761	130132	RFTN2	2	198415524	198560774	191	16	500199	2.9645	0.0015158	0.0364112	Yes
762	492311	IGIP	5	139485521	139528391	34	8	500199	2.9643	0.0015168	0.0364112	Yes
763	53904	MYO3A	10	26203002	26521465	1256	23	500199	2.9623	0.0015267	0.0366008	Yes
764	3373	HYAL1	3	50317320	50369812	35	11	500199	2.9588	0.0015441	0.0369695	Yes
765	284306	ZNF547	19	57854891	57910927	144	25	500199	2.958	0.001548	0.0370144	Yes
766	348995	NUP43	6	150025457	150087688	93	5	500199	2.9562	0.0015574	0.0371905	Yes
767	5905	RANGAP1	22	41620781	41702255	135	14	500199	2.9555	0.0015608	0.0372231	Yes
768	341019	DCDC1	11	31264171	31411357	196	16	500199	2.9543	0.0015671	0.0373247	Yes
769	13	AADAC	3	151511769	151566276	56	17	500199	2.9538	0.0015696	0.0373357	Yes
770	3239	HOXD13	2	176937532	176980666	88	17	500199	2.9518	0.0015795	0.0375224	Yes
771	646862	RNF225	19	58887457	58928446	99	10	500199	2.9505	0.0015865	0.0376398	Yes
772	7866	IFRD2	3	50305163	50350648	36	10	500199	2.9496	0.001591	0.0376654	Yes
773	54877	ZCCHC2	18	60170658	60274942	226	30	500199	2.9494	0.0015917	0.0376654	Yes
774	9612	NCOR2	12	124788957	125072079	750	107	500199	2.9489	0.0015944	0.0376806	Yes
775	54439	RBM27	5	145563113	145688786	212	11	500199	2.9485	0.0015968	0.0376886	Yes
776	9263	STK17A	7	43602692	43686978	222	14	500199	2.9469	0.0016047	0.0378263	Yes
777	26297	SERGEF	11	17789595	18054709	452	46	500199	2.9461	0.001609	0.0378788	Yes
778	6405	SEMA3F	3	50172562	50246508	112	15	500199	2.9446	0.001617	0.0380182	Yes
779	326625	MMAB	12	109971520	110031358	206	21	500199	2.944	0.0016198	0.0380351	Yes
780	7783	ZP2	16	21188773	21245831	144	28	500199	2.9424	0.0016285	0.0381904	Yes
781	23613	ZMYND8	20	45817994	46005485	278	34	500199	2.9414	0.0016336	0.038261	Yes
782	50939	IMPG2	3	100921390	101059419	254	14	500199	2.9407	0.0016372	0.0382962	Yes
783	254359	ZDHHC24	11	66268854	66333709	125	10	500199	2.9376	0.0016538	0.0386351	Yes
784	266743	NPAS4	11	66168475	66214177	65	15	500199	2.9368	0.0016583	0.0386908	Yes
785	127687	C1orf122	1	38253473	38295126	62	13	500199	2.936	0.0016622	0.0387018	Yes
786	27013	CNPPD1	2	220016619	220062885	86	10	500199	2.9359	0.001663	0.0387018	Yes
787	11186	RASSF1	3	50347217	50398367	29	8	500199	2.9336	0.0016751	0.0389338	Yes
788	5045	FURIN	15	91391885	91446687	112	18	500199	2.9319	0.0016845	0.0391026	Yes
789	84966	IGSF21	1	18414240	18724977	1016	124	500199	2.9315	0.0016868	0.0391064	Yes
790	54870	QRICH1	3	49047140	49151504	80	14	500199	2.9298	0.0016962	0.0392745	Yes
791	1962	EHHADH	3	184888412	184991886	200	18	500199	2.9269	0.0017117	0.039568	Yes
792	168455	CCDC71L	7	106277211	106321634	119	26	500199	2.9266	0.0017132	0.039568	Yes
793	5110	PCMT1	6	150050831	150152557	178	5	500199	2.926	0.0017167	0.0395988	Yes
794	10174	SORBS3	8	22382228	22453008	126	26	500199	2.9253	0.0017207	0.0396411	Yes
795	154075	SAMD3	6	130445447	130706570	1052	31	500199	2.9238	0.0017289	0.0397799	Yes
796	9212	AURKB	17	8088049	8133944	108	18	500199	2.9231	0.0017327	0.0398173	Yes
797	116254	GINM1	6	149867528	149932067	66	10	500199	2.9211	0.0017438	0.0400221	Yes
798	57412	AS3MT	10	104609183	104681656	183	17	500199	2.9205	0.0017472	0.0400499	Yes
799	83942	TSSK1B	5	112748251	112790728	181	19	500199	2.9201	0.0017497	0.040057	Yes
800	285600	KIAA0825	5	93466556	93974309	749	79	500199	2.9192	0.0017547	0.0400792	Yes
801	55315	SLC29A3	10	73059010	73143147	277	36	500199	2.919	0.0017557	0.0400792	Yes
802	2101	ESRRA	11	64052990	64104215	49	13	500199	2.9186	0.001758	0.0400792	Yes
803	401505	TOMM5	9	37568410	37612636	90	11	500199	2.9175	0.0017641	0.0400792	Yes
804	51293	CD320	19	8347011	8393439	96	10	500199	2.9175	0.0017642	0.0400792	Yes
805	85414	SLC45A3	1	205606979	205669630	188	31	500199	2.9172	0.0017657	0.0400792	Yes
806	388722	C1orf53	1	197851682	197896497	84	23	500199	2.917	0.0017669	0.0400792	Yes
807	22931	RAB18	10	27773103	27851166	159	14	500199	2.9168	0.0017682	0.0400792	Yes
808	221662	RBM24	6	17261739	17314102	126	24	500199	2.9154	0.0017761	0.0402084	Yes
809	10714	POLD3	11	74283575	74400386	331	20	500199	2.9139	0.0017848	0.0402986	Yes
810	51364	ZMYND10	3	50358537	50403459	27	6	500199	2.9134	0.0017877	0.0402986	Yes
811	51657	STYXL1	7	75605610	75697321	194	20	500199	2.9131	0.0017892	0.0402986	Yes
812	478	ATP1A3	19	42450628	42518428	53	14	500199	2.913	0.0017899	0.0402986	Yes
813	4915	NTRK2	9	87263417	87661985	1003	69	500199	2.9128	0.0017911	0.0402986	Yes
814	388394	RPRML	17	45035522	45076614	154	13	500199	2.9117	0.0017974	0.0403434	Yes
815	84314	TMEM107	17	8056296	8099723	88	13	500199	2.9117	0.0017975	0.0403434	Yes
816	51504	TRMT112	11	64064163	64105455	45	12	500199	2.9111	0.0018009	0.0403702	Yes
817	6496	SIX3	2	45149037	45193216	163	30	500199	2.9085	0.0018157	0.0406181	Yes
818	8874	ARHGEF7	13	111747624	111978081	658	52	500199	2.9084	0.0018164	0.0406181	Yes
819	327	APEH	3	49691427	49740936	52	9	500199	2.9076	0.0018212	0.0406328	Yes
820	150771	ITPRIPL1	2	96971062	97014091	42	10	500199	2.9075	0.0018215	0.0406328	Yes
821	80727	TTYH3	7	2651603	2724436	203	33	500199	2.9048	0.0018377	0.0409122	Yes
822	23224	SYNE2	14	64299683	64713167	997	54	500199	2.9046	0.0018385	0.0409122	Yes
823	85442	KNDC1	10	134953971	135059916	305	24	500199	2.9028	0.0018489	0.0410937	Yes
824	11068	CYB561D2	3	50368265	50411500	30	6	500199	2.9007	0.0018616	0.0413257	Yes
825	55744	COA1	7	43628052	43789140	440	18	500199	2.8995	0.0018688	0.0414353	Yes
826	5015	OTX2	14	57247425	57297194	77	17	500199	2.8988	0.001873	0.0414781	Yes
827	89797	NAV2	11	19352271	20163147	2261	231	500199	2.8949	0.0018963	0.0419413	Yes
828	57492	ARID1B	6	157078980	157551913	944	74	500199	2.8946	0.0018985	0.0419413	Yes
829	23288	IQCE	7	2578617	2674368	361	36	500199	2.894	0.0019021	0.0419701	Yes
830	161514	TBC1D21	15	74145922	74201555	136	20	500199	2.8933	0.0019064	0.0420143	Yes
831	64839	FBXL17	5	107174734	107738080	1210	42	500199	2.8904	0.0019238	0.0422838	Yes
832	6883	TAF12	1	28909608	28995416	108	16	500199	2.8902	0.0019251	0.0422838	Yes
833	2775	GNAO1	16	56205251	56411356	514	43	500199	2.8895	0.0019295	0.0422838	Yes
834	119395	CALHM3	10	105212561	105258997	114	18	500199	2.8891	0.0019315	0.0422838	Yes
835	254428	SLC41A1	1	205738221	205802887	162	24	500199	2.889	0.0019323	0.0422838	Yes
836	10641	NPRL2	3	50364918	50408486	28	6	500199	2.889	0.0019325	0.0422838	Yes
837	11119	BTN3A1	6	26382465	26435444	210	15	500199	2.8878	0.0019398	0.0423929	Yes
838	402665	IGLON5	19	51795102	51854102	140	19	500199	2.8871	0.0019442	0.0424183	Yes
839	120114	FAT3	11	92027446	92649636	1220	54	500199	2.8868	0.0019456	0.0424183	Yes
840	23042	PDXDC1	16	15048448	15151552	84	13	500199	2.8857	0.0019525	0.042518	Yes
841	54976	C20orf27	20	3714146	3769035	143	35	500199	2.8849	0.0019578	0.0425827	Yes
842	388381	C17orf98	17	36971341	37017642	118	22	500199	2.8843	0.0019615	0.0425859	Yes
843	11070	TMEM115	3	50372180	50416939	30	6	500199	2.8841	0.0019626	0.0425859	Yes
844	26959	HBP1	7	106789406	106862974	120	11	500199	2.8817	0.0019776	0.0428605	Yes
845	23451	SF3B1	2	198236698	198319815	87	11	500199	2.8811	0.0019816	0.0428964	Yes
846	793	CALB1	8	91050836	91115107	144	16	500199	2.88	0.0019882	0.0429786	Yes
847	10270	AKAP8	19	15444332	15510638	89	11	500199	2.8797	0.0019901	0.0429786	Yes
848	80119	PIF1	15	65087831	65137867	147	18	500199	2.8779	0.0020018	0.0431803	Yes
849	11116	FGFR1OP	6	167392805	167478064	386	13	500199	2.876	0.0020139	0.0433456	Yes
850	257019	FRMD3	9	85837905	86173348	1218	86	500199	2.8759	0.0020142	0.0433456	Yes
851	925	CD8A	2	86991728	87055519	143	18	500199	2.8749	0.0020209	0.0434387	Yes
852	54557	SGTB	5	64941755	65038648	209	20	500199	2.8739	0.0020272	0.0435229	Yes
853	115273	RAB42	1	28898712	28941098	49	12	500199	2.8691	0.0020581	0.0441345	Yes
854	9399	STOML1	15	74255559	74306963	114	13	500199	2.8675	0.0020683	0.0443013	Yes
855	58525	WIZ	19	15512318	15580767	73	16	500199	2.867	0.0020717	0.0443223	Yes
856	635	BHMT	5	78387604	78448113	138	17	500199	2.8661	0.0020775	0.0443944	Yes
857	3913	LAMB2	3	49138547	49190599	47	11	500199	2.8635	0.0020949	0.044714	Yes
858	1534	CYB561	17	61489665	61543724	61	12	500199	2.8629	0.0020987	0.0447429	Yes
859	9391	CIAO1	2	96911884	96959917	50	11	500199	2.8621	0.0021041	0.0448058	Yes
860	94026	POM121L2	6	27256842	27300011	166	15	500199	2.8609	0.002112	0.0449217	Yes
861	5570	PKIB	6	122773062	123067518	703	45	500199	2.8581	0.0021308	0.0452632	Yes
862	100526761	CCDC169-SOHLH2	13	36722345	36891992	595	28	500199	2.8578	0.002133	0.0452632	Yes
863	23648	SSBP3	1	54671104	54892068	564	74	500199	2.8566	0.0021411	0.0453447	Yes
864	64420	SUSD1	9	114783061	114957577	403	42	500199	2.8565	0.0021418	0.0453447	Yes
865	219479	OR5R1	11	56164734	56205708	181	16	500199	2.8527	0.0021678	0.0458421	Yes
866	25843	MOB4	2	198360295	198438423	87	11	500199	2.8518	0.0021733	0.0459053	Yes
867	64963	MRPS11	15	88990684	89041861	34	14	500199	2.8501	0.0021855	0.0460933	Yes
868	132	ADK	10	75890943	76489061	878	24	500199	2.8493	0.0021905	0.0460933	Yes
869	53335	BCL11A	2	60658302	60800633	216	41	500199	2.8493	0.002191	0.0460933	Yes
870	10181	RBM5	3	50106341	50176397	93	12	500199	2.8488	0.002194	0.0460933	Yes
871	3329	HSPD1	2	198331308	198384998	48	8	500199	2.8487	0.0021948	0.0460933	Yes
872	285753	CEP57L1	6	109396329	109505115	139	12	500199	2.8474	0.0022038	0.0461784	Yes
873	4520	MTF1	1	38255239	38345292	130	18	500199	2.8474	0.0022039	0.0461784	Yes
874	10806	SDCCAG8	1	243399307	243683393	448	36	500199	2.8466	0.0022094	0.0462407	Yes
875	339416	ANKRD45	1	173557475	173659001	105	16	500199	2.8448	0.0022218	0.046447	Yes
876	2890	GRIA1	5	152850084	153213429	1235	66	500199	2.8442	0.0022265	0.0464922	Yes
877	8451	CUL4A	13	113842507	113939392	145	8	500199	2.8429	0.0022352	0.0465842	Yes
878	124637	CYB5D1	17	7741064	7785691	82	15	500199	2.8428	0.002236	0.0465842	Yes
879	79703	C11orf80	11	66492207	66633997	125	23	500199	2.8415	0.0022447	0.0467122	Yes
880	421	ARVCF	22	19934126	20024325	327	32	500199	2.8409	0.0022491	0.0467255	Yes
881	84918	LRP11	6	150119894	150206398	144	9	500199	2.8406	0.0022512	0.0467255	Yes
882	26054	SENP6	6	76291596	76447997	336	21	500199	2.8404	0.002253	0.0467255	Yes
883	9839	ZEB2	2	145121942	145297958	227	47	500199	2.8397	0.0022576	0.0467679	Yes
884	10590	SCGN	6	25632429	25722011	292	29	500199	2.8386	0.0022657	0.0468826	Yes
885	26993	AKAP8L	19	15470859	15549916	102	9	500199	2.836	0.0022845	0.0472182	Yes
886	5867	RAB4A	1	229386809	229461641	148	14	500199	2.8353	0.0022894	0.047266	Yes
887	2626	GATA4	8	11514433	11637510	436	45	500199	2.8339	0.0022989	0.0474087	Yes
888	5789	PTPRD	9	8294246	10632723	9446	451	500199	2.8331	0.0023053	0.0474707	Yes
889	4664	NAB1	2	191493621	191577492	163	20	500199	2.8328	0.0023071	0.0474707	Yes
890	285761	DCBLD1	6	117783803	117911021	378	30	500199	2.8323	0.0023105	0.047475	Yes
891	57468	SLC12A5	20	44630329	44708789	209	26	500199	2.8321	0.0023125	0.047475	Yes
892	147694	ZNF548	19	57881218	57933919	103	16	500199	2.8316	0.002316	0.0474936	Yes
893	9553	MRPL33	2	27974584	28022608	52	8	500199	2.8312	0.0023187	0.0474957	Yes
894	1806	DPYD	1	97523299	98406615	2091	119	500199	2.8291	0.0023342	0.0477597	Yes
895	11269	DDX19B	16	70303670	70387735	69	23	500199	2.8273	0.0023472	0.047972	Yes
896	26130	GAPVD1	9	128004073	128147290	199	14	500199	2.8262	0.0023555	0.048088	Yes
897	9376	SLC22A8	11	62740296	62803317	117	30	500199	2.8243	0.0023696	0.048317	Yes
898	22890	ZBTB1	14	64951292	65020408	183	17	500199	2.8239	0.002372	0.048317	Yes
899	57555	NLGN2	17	7291502	7343183	102	25	500199	2.8225	0.0023825	0.048417	Yes
900	54785	C17orf59	17	8071651	8113564	90	15	500199	2.8225	0.0023828	0.048417	Yes
901	1495	CTNNA1	5	138069075	138290723	324	8	500199	2.822	0.0023862	0.048417	Yes
902	3351	HTR1B	6	78151948	78193120	78	16	500199	2.8218	0.0023875	0.048417	Yes
903	7006	TEC	4	48117800	48291814	534	31	500199	2.8213	0.0023915	0.0484444	Yes
904	9692	KIAA0391	14	35571527	35763284	546	26	500199	2.8201	0.0024005	0.0485729	Yes
905	151295	SLC23A3	2	220006181	220055549	92	10	500199	2.8189	0.0024095	0.0487012	Yes
906	55137	FIGN	2	164441447	164612618	302	45	500199	2.8124	0.0024589	0.0496448	Yes
907	57594	HOMEZ	14	23722844	23782862	125	23	500199	2.8104	0.0024738	0.0498906	Yes

### Sheet: Table S20
Supplementary Table 20. Transcriptome-wide association of MDD GWAS with predicted gene expression in the Brain Frontal Cortex (BA9) using FUSION TWAS (GTEx v8 reference)
All 218 genes reaching TWAS P < 0.05 are reported.
Tissues	ENSEMBL	SYMBOL	CHR	P0	P1	HSQ	BEST.GWAS.ID	BEST.GWAS.Z	EQTL.ID	EQTL.R2	EQTL.Z	MODEL	MODELCV.R2	MODELCV.PV	TWAS.Z	TWAS.P
Brain_Frontal_Cortex_BA9	ENSG00000008283	CYB561	17	63446377	63446378	0.663	rs4968639	-4.52	rs4968755	0.561	-10.1	susie	0.57	2.2e-33	2.70927	0.006743
Brain_Frontal_Cortex_BA9	ENSG00000008838	MED24	17	40061214	40061215	0.3534	rs11078936	-4.69	rs9916158	0.204	-6.32	top1	0.2	2.1e-10	3.86364	0.000112
Brain_Frontal_Cortex_BA9	ENSG00000013306	SLC25A39	17	44324869	44324870	0.1909	rs708382	-2.73	rs850714	0.00737	3.97	top1	0.0074	0.13	2.37099	0.01774
Brain_Frontal_Cortex_BA9	ENSG00000023041	ZDHHC6	10	112446916	112446917	0.339	rs12264675	-3.43	rs11195939	0.140713	-5.39	lasso	0.15	7e-08	-2.14627	0.031852
Brain_Frontal_Cortex_BA9	ENSG00000030582	GRN	17	44345085	44345086	0.3106	rs708382	-2.73	rs5848	0.0613	-4.94	enet	0.084	5.9e-05	2.16378	0.030481
Brain_Frontal_Cortex_BA9	ENSG00000036448	MYOM2	8	2045039	2045040	0.4907	rs13258210	3.36	rs12681998	0.024097	4.58	enet	0.19	9e-10	-1.96002	0.049994
Brain_Frontal_Cortex_BA9	ENSG00000044090	CUL7	6	43053944	43053945	0.3401	rs3805944	3.56	rs1150798	0.03467	4.2	lasso	0.11	4.6e-06	2.2875	0.022167
Brain_Frontal_Cortex_BA9	ENSG00000055211	GINM1	6	149566293	149566294	0.0982	rs9322188	3.76	rs7763849	0.02732	-4.39	susie	0.039	0.0053	-2.30895	0.020947
Brain_Frontal_Cortex_BA9	ENSG00000062038	CDH3	16	68636188	68636189	0.3318	rs8049247	-2.97	rs1170421	0.0924	4.68	enet	0.11	3.4e-06	-2.37698	0.017455
Brain_Frontal_Cortex_BA9	ENSG00000063978	RNF4	4	2462219	2462220	0.2129	rs1209520	-4.51	rs3749467	0.116475	-4.79	top1	0.12	2.3e-06	3.3696	0.000753
Brain_Frontal_Cortex_BA9	ENSG00000064999	ANKS1A	6	34889264	34889265	0.2608	rs6457797	3.57	rs820089	0.13298	5.17	top1	0.13	4.2e-07	2.45455	0.014106
Brain_Frontal_Cortex_BA9	ENSG00000065621	GSTO2	10	104268872	104268873	0.5893	rs11599236	-6.18	rs156697	0.43802	-8.8	top1	0.44	1.2e-23	2.04444	0.04091
Brain_Frontal_Cortex_BA9	ENSG00000066654	THUMPD1	16	20742083	20742084	0.1604	rs4783534	-3.76	rs9930784	0.0711	-5.27	susie	0.12	1.1e-06	-2.34264	0.019148
Brain_Frontal_Cortex_BA9	ENSG00000070444	MNT	17	2401117	2401118	0.3259	rs8081803	-3.73	rs4790333	-0.00219	-3.69	susie	0.031	0.011	2.37009	0.017784
Brain_Frontal_Cortex_BA9	ENSG00000073969	NSF	17	46590668	46590669	0.3398	rs11079750	-4.07	rs17698176	-0.00486	3.34	lasso	0.023	0.025	2.79538	0.005184
Brain_Frontal_Cortex_BA9	ENSG00000085382	HACE1	6	104859918	104859919	0.2687	rs4946651	-4.26	rs6907016	0.14537	-5.42	top1	0.15	1.2e-07	2.23256	0.025578
Brain_Frontal_Cortex_BA9	ENSG00000091536	MYO15A	17	18118581	18118582	0.2933	rs2605142	3.81	rs854772	0.0801	-5.09	enet	0.095	2e-05	2.3684	0.017865
Brain_Frontal_Cortex_BA9	ENSG00000091542	ALKBH5	17	18183077	18183078	0.2927	rs2605142	3.81	rs860568	0.147	5.28	top1	0.15	9.6e-08	3	0.0027
Brain_Frontal_Cortex_BA9	ENSG00000093000	NUP50	22	45163840	45163841	0.3117	rs5765168	3.42	rs226515	0.15243	-6.21	susie	0.18	2.6e-09	-2.59212	0.00954
Brain_Frontal_Cortex_BA9	ENSG00000095485	CWF19L1	10	100267679	100267680	0.6144	rs7477551	4	rs12784396	0.523106	9.58	top1	0.52	7.7e-30	2.55814	0.010523
Brain_Frontal_Cortex_BA9	ENSG00000099999	RNF215	22	30421770	30421771	0.2491	rs136324	-3.12	rs13058084	0.01369	-3.85	lasso	0.056	0.00094	2.71623	0.0066
Brain_Frontal_Cortex_BA9	ENSG00000100266	PACSIN2	22	43015144	43015145	0.2041	rs1997885	-3.52	rs2068944	0.11862	-5.67	susie	0.13	4.3e-07	2.45355	0.01415
Brain_Frontal_Cortex_BA9	ENSG00000100360	IFT27	22	36776255	36776256	0.3799	rs2239773	-3.57	rs3827351	0.16312	5.68	top1	0.16	1.8e-08	2.35011	0.01877
Brain_Frontal_Cortex_BA9	ENSG00000100395	L3MBTL2	22	41205204	41205205	0.2243	rs926914	4.46	rs3721	0.09952	-5.24	susie	0.14	1.9e-07	2.1618	0.03063
Brain_Frontal_Cortex_BA9	ENSG00000101751	POLI	18	54270028	54270029	0.417	rs7506817	-4.75	rs3730783	0.223497	-6.56	enet	0.25	8e-13	-2.32	0.02034
Brain_Frontal_Cortex_BA9	ENSG00000102606	ARHGEF7	13	111114918	111114919	0.216	rs942653	-4	rs3825461	0.023798	4.7	enet	0.052	0.0014	1.98715	0.04691
Brain_Frontal_Cortex_BA9	ENSG00000103202	NME4	16	396724	396725	0.2411	rs1204509	3.02	rs3743890	0.046	-3.95	top1	0.046	0.0025	-2.85417	0.004315
Brain_Frontal_Cortex_BA9	ENSG00000103522	IL21R	16	27402161	27402162	0.1644	rs2285452	3.04	rs4787973	0.127	-5.26	susie	0.14	2.3e-07	-2.05406	0.03997
Brain_Frontal_Cortex_BA9	ENSG00000104231	ZFAND1	8	81732880	81732881	0.2787	rs1597753	3.5	rs1844358	0.06509	-4.46	top1	0.065	0.00038	2.92593	0.003434
Brain_Frontal_Cortex_BA9	ENSG00000104324	CPQ	8	96645226	96645227	0.1802	rs2582804	2.63	rs2651447	0.03679	-4.16	top1	0.037	0.0063	-2.09804	0.035902
Brain_Frontal_Cortex_BA9	ENSG00000104442	ARMC1	8	65634216	65634217	0.5198	rs9650151	3.65	rs6995242	0.309984	7.65	lasso	0.34	1.8e-17	-2.51075	0.012048
Brain_Frontal_Cortex_BA9	ENSG00000104497	SNX16	8	81842865	81842866	0.3376	rs1597753	3.49	rs1470787	0.221445	-6.59	top1	0.22	3e-11	3.30612	0.000946
Brain_Frontal_Cortex_BA9	ENSG00000104518	GSDMD	8	143553206	143553207	0.3755	rs13281215	-3.33	rs7013633	0.188191	-6.31	susie	0.2	2.3e-10	1.97501	0.048267
Brain_Frontal_Cortex_BA9	ENSG00000105928	GSDME	7	24758112	24758113	0.5328	rs4719771	4.45	rs876308	0.256	7.05	susie	0.29	8.6e-15	3.69995	0.000216
Brain_Frontal_Cortex_BA9	ENSG00000106018	VIPR2	7	159144956	159144957	0.4217	rs11761517	-4.3	rs6979985	0.195	5.95	susie	0.23	9e-12	-2.99929	0.002706
Brain_Frontal_Cortex_BA9	ENSG00000106392	C1GALT1	7	7156933	7156934	0.4732	rs7780273	2.96	rs7780273	0.232	6.73	enet	0.24	3.1e-12	2.6207	0.008775
Brain_Frontal_Cortex_BA9	ENSG00000106399	RPA3	7	7718606	7718607	0.2683	rs1047763	3	rs3735460	0.167	5.52	top1	0.17	1.2e-08	-2.68	0.007362
Brain_Frontal_Cortex_BA9	ENSG00000107854	TNKS2	10	91798311	91798312	0.1898	rs2258946	4.37	rs1418160	0.023276	-4.07	enet	0.033	0.0092	3.26098	0.00111
Brain_Frontal_Cortex_BA9	ENSG00000108352	RAPGEFL1	17	40177009	40177010	0.2655	rs11078936	-4.69	rs2715555	0.0202	-4.69	susie	0.095	2.1e-05	-3.20563	0.001348
Brain_Frontal_Cortex_BA9	ENSG00000108379	WNT3	17	46833057	46833058	0.4378	rs11079750	-4.07	rs12952746	0.0578	5.29	lasso	0.22	6e-11	2.59062	0.00958
Brain_Frontal_Cortex_BA9	ENSG00000108379	LOC101929777	17	46833057	46833058	0.4378	rs11079750	-4.07	rs12952746	0.0578	5.29	lasso	0.22	6e-11	2.59062	0.00958
Brain_Frontal_Cortex_BA9	ENSG00000108963	DPH1	17	2030109	2030110	0.2708	rs4473232	3.02	rs8065878	0.161	5.47	top1	0.16	2.3e-08	2.4375	0.014789
Brain_Frontal_Cortex_BA9	ENSG00000109047	RCVRN	17	9905620	9905621	0.8131	rs17810635	3.54	rs2270121	0.428	9.01	enet	0.48	7e-27	1.98434	0.047218
Brain_Frontal_Cortex_BA9	ENSG00000109180	OCIAD1	4	48805211	48805212	0.1663	rs7698564	-3.37	rs1565217	0.048431	-4.71	enet	0.09	3.2e-05	2.4634	0.013763
Brain_Frontal_Cortex_BA9	ENSG00000111981	ULBP1	6	149964006	149964007	0.4553	rs9322188	3.76	rs9479184	-0.00567	-3.37	enet	0.014	0.062	2.0523	0.04014
Brain_Frontal_Cortex_BA9	ENSG00000112031	MTRF1L	6	153002684	153002685	0.6017	rs674882	-3.72	rs502415	0.39425	8.66	susie	0.41	1.7e-21	-1.97614	0.048138
Brain_Frontal_Cortex_BA9	ENSG00000112280	COL9A1	6	70303082	70303083	0.2372	rs13200171	-3.65	rs1321064	0.09758	-4.42	top1	0.098	1.5e-05	-2.14815	0.031702
Brain_Frontal_Cortex_BA9	ENSG00000112294	ALDH5A1	6	24494851	24494852	0.1925	rs6907864	4.93	rs2744583	0.09181	4.84	top1	0.092	2.7e-05	2.04651	0.040706
Brain_Frontal_Cortex_BA9	ENSG00000112304	ACOT13	6	24667034	24667035	0.399	rs6907864	4.93	rs6924628	-0.00459	-3.23	susie	0.0019	0.25	2.53071	0.011383
Brain_Frontal_Cortex_BA9	ENSG00000112339	HBS1L	6	135103055	135103056	0.3268	rs1883225	3.16	rs9399129	0.16936	-5.89	susie	0.18	3e-09	2.14009	0.032348
Brain_Frontal_Cortex_BA9	ENSG00000112357	PEX7	6	136822563	136822564	0.4882	rs2327743	2.92	rs2295592	0.20695	-6.13	enet	0.22	2.1e-11	-2.52995	0.011408
Brain_Frontal_Cortex_BA9	ENSG00000112486	CCR6	6	167111806	167111807	0.2841	rs9459881	4.04	rs16899788	0.14167	-5.17	top1	0.14	1.7e-07	-3.39444	0.000688
Brain_Frontal_Cortex_BA9	ENSG00000112619	PRPH2	6	42722573	42722574	0.6352	rs3805944	3.56	rs835	0.51337	9.47	top1	0.51	4.5e-29	-2.47917	0.013169
Brain_Frontal_Cortex_BA9	ENSG00000112659	CUL9	6	43182174	43182175	0.2615	rs3805944	3.56	rs6924555	0.15069	-5.7	top1	0.15	6.6e-08	-3.01667	0.002556
Brain_Frontal_Cortex_BA9	ENSG00000117868	ESYT2	7	158830252	158830253	0.1881	rs11761517	-4.3	rs3816465	0.161	5.85	top1	0.16	2.2e-08	3.09434	0.001973
Brain_Frontal_Cortex_BA9	ENSG00000118514	ALDH8A1	6	134950121	134950122	0.3306	rs1883225	3.16	rs9399129	0.32154	-7.81	susie	0.34	1.8e-17	2.07071	0.038386
Brain_Frontal_Cortex_BA9	ENSG00000120669	SOHLH2	13	36214614	36214615	0.657	rs2296968	4.06	rs943893	0.450937	8.88	susie	0.48	3.1e-26	2.64061	0.00828
Brain_Frontal_Cortex_BA9	ENSG00000120910	PPP3CC	8	22440818	22440819	0.2394	rs1047030	3.37	rs2461493	0.175018	-5.92	top1	0.18	5e-09	2.74419	0.006066
Brain_Frontal_Cortex_BA9	ENSG00000122687	MRM2	7	2242197	2242198	0.3975	rs3823624	-5.36	rs3757440	0.175	5.73	susie	0.18	4.4e-09	2.25395	0.0242
Brain_Frontal_Cortex_BA9	ENSG00000123545	NDUFAF4	6	96897880	96897881	0.3092	rs4072896	-3.19	rs392242	0.21145	6.35	enet	0.22	3.4e-11	2.30079	0.021403
Brain_Frontal_Cortex_BA9	ENSG00000124532	MRS2	6	24402907	24402908	0.5757	rs6907864	4.93	rs3827640	0.19348	6.12	susie	0.2	3.1e-10	-2.38878	0.016904
Brain_Frontal_Cortex_BA9	ENSG00000124588	NQO2	6	2993930	2993931	0.695	rs1038335	2.7	rs6920375	0.08331	-6.22	susie	0.34	1.3e-17	2.39388	0.016671
Brain_Frontal_Cortex_BA9	ENSG00000124818	OPN5	6	47781981	47781982	0.2378	rs4715047	3.56	rs536889	0.10631	-4.51	top1	0.11	6.3e-06	2.14286	0.032125
Brain_Frontal_Cortex_BA9	ENSG00000126870	DYNC2I1	7	158856577	158856578	0.1547	rs11761517	-4.3	rs2657381	0.125	-5.06	top1	0.12	9.8e-07	-2.37255	0.017666
Brain_Frontal_Cortex_BA9	ENSG00000128218	VPREB3	22	23754467	23754468	0.4385	rs17627963	3.88	rs131442	0.26007	6.78	susie	0.27	1.9e-13	-2.0803	0.0375
Brain_Frontal_Cortex_BA9	ENSG00000128228	SDF2L1	22	21642260	21642261	0.2033	rs16997333	-3.27	rs8139619	0.00646	-3.52	lasso	0.028	0.016	2.50875	0.01212
Brain_Frontal_Cortex_BA9	ENSG00000128513	POT1	7	124929871	124929872	0.1452	rs17834698	-2.74	rs7784168	0.0172	-3.77	enet	0.052	0.0014	2.15134	0.031449
Brain_Frontal_Cortex_BA9	ENSG00000128791	TWSG1	18	9334766	9334767	0.249	rs6506633	3.15	rs16954996	0.151557	-5.53	top1	0.15	6.1e-08	-2.5493	0.01079
Brain_Frontal_Cortex_BA9	ENSG00000129194	SOX15	17	7590169	7590170	0.2862	rs4151121	3.22	rs9898876	0.0759	-4.55	susie	0.08	8.5e-05	2.32374	0.020139
Brain_Frontal_Cortex_BA9	ENSG00000129646	QRICH2	17	76307997	76307998	0.2398	rs12950642	3.48	rs347677	0.0875	-4.22	top1	0.087	4.2e-05	-2.36364	0.018097
Brain_Frontal_Cortex_BA9	ENSG00000131015	ULBP2	6	149941999	149942000	0.3029	rs9322188	3.76	rs7769115	0.07237	4.34	enet	0.15	1.1e-07	2.49106	0.012736
Brain_Frontal_Cortex_BA9	ENSG00000131023	LATS1	6	149716424	149716425	0.1332	rs9322188	3.76	rs17079048	-0.00572	-3.76	enet	0.019	0.038	2.95573	0.003119
Brain_Frontal_Cortex_BA9	ENSG00000132471	WBP2	17	75856506	75856507	0.1852	rs12950642	3.48	rs3785437	0.0331	-4.66	susie	0.035	0.0073	-2.43006	0.015096
Brain_Frontal_Cortex_BA9	ENSG00000132953	XPO4	13	20903047	20903048	0.112	rs4770115	-3.7	rs9509353	0.01231	-4.15	enet	0.046	0.0025	-2.51229	0.012
Brain_Frontal_Cortex_BA9	ENSG00000133731	IMPA1	8	81686692	81686693	0.2705	rs1597753	3.5	rs2142316	0.203901	-6.14	top1	0.2	2.1e-10	2.25532	0.024113
Brain_Frontal_Cortex_BA9	ENSG00000134759	ELP2	18	36129443	36129444	0.19	rs9304152	-3.04	rs1540042	0.040073	4.03	top1	0.04	0.0046	-2.3458	0.01898
Brain_Frontal_Cortex_BA9	ENSG00000135341	MAP3K7	6	90587044	90587045	0.1947	rs6454818	4.57	rs205662	0.03859	4.3	lasso	0.071	0.00021	2.23196	0.025617
Brain_Frontal_Cortex_BA9	ENSG00000136235	GPNMB	7	23235966	23235967	0.3975	rs227952	-3.08	rs199348	0.403	-8.51	susie	0.41	1.1e-21	-2.43148	0.015037
Brain_Frontal_Cortex_BA9	ENSG00000136243	NUP42	7	23181826	23181827	0.4262	rs227952	-3.08	rs7808488	0.293	-8.17	lasso	0.36	1.6e-18	-2.62025	0.008786
Brain_Frontal_Cortex_BA9	ENSG00000137563	GGH	8	63039170	63039171	0.322	rs4531090	-3.82	rs4606052	0.089781	-5.72	enet	0.21	9.6e-11	2.94492	0.00323
Brain_Frontal_Cortex_BA9	ENSG00000138172	CALHM2	10	103452401	103452402	0.129	rs11191499	-4.84	rs2281861	0.030194	4.21	susie	0.045	0.0027	-3.69895	0.000216
Brain_Frontal_Cortex_BA9	ENSG00000138738	PRDM5	4	120922869	120922870	0.1746	rs11724927	-3.18	rs1948542	0.07346	4.8	enet	0.091	3.1e-05	-2.4802	0.013133
Brain_Frontal_Cortex_BA9	ENSG00000139734	DIAPH3	13	60163986	60163987	0.231	rs342592	-2.69	rs7982061	0.124372	5.71	susie	0.14	1.7e-07	-2.17626	0.02954
Brain_Frontal_Cortex_BA9	ENSG00000140632	GLYR1	16	4846209	4846210	0.301	rs7188517	-3.06	rs12325592	0.144	-5.14	enet	0.2	4e-10	2.24654	0.024669
Brain_Frontal_Cortex_BA9	ENSG00000140937	CDH11	16	65126111	65126112	0.1249	rs7191805	-3.37	rs1423794	-0.00523	3.53	lasso	0.0044	0.19	2.08058	0.037472
Brain_Frontal_Cortex_BA9	ENSG00000141027	NCOR1	17	16216090	16216091	0.157	rs12603728	2.83	rs8069286	-0.00252	3.09	susie	0.032	0.0099	-1.96236	0.049721
Brain_Frontal_Cortex_BA9	ENSG00000141560	FN3KRP	17	82716682	82716683	0.5215	rs12943585	-3.65	rs3859206	0.229	7.55	enet	0.39	1.7e-20	-2.44455	0.014503
Brain_Frontal_Cortex_BA9	ENSG00000146700	SSC4D	7	76409694	76409695	0.1329	rs17149199	3.82	rs11771651	0.0692	-4.18	susie	0.084	6.1e-05	2.17797	0.029408
Brain_Frontal_Cortex_BA9	ENSG00000147324	MFHAS1	8	8893644	8893645	0.08	rs1530484	3.76	rs4841005	0.002682	3.84	susie	0.03	0.013	-2.86931	0.004114
Brain_Frontal_Cortex_BA9	ENSG00000147588	PMP2	8	81447522	81447523	0.163	rs1597753	3.47	rs4272332	-0.003767	3.37	susie	0.019	0.04	-2.9321	0.003367
Brain_Frontal_Cortex_BA9	ENSG00000148798	INA	10	103277162	103277163	0.1716	rs11191499	-4.84	rs11191672	0.064789	4.63	susie	0.08	8.6e-05	-3.20953	0.00133
Brain_Frontal_Cortex_BA9	ENSG00000148842	CNNM2	10	102918292	102918293	0.1823	rs11191499	-4.84	rs4917968	0.058157	4.46	lasso	0.084	5.7e-05	-3.74874	0.000178
Brain_Frontal_Cortex_BA9	ENSG00000150361	KLHL1	13	70108492	70108493	0.202	rs9634970	3.38	rs9634970	0.026147	4.11	susie	0.034	0.0083	3.13451	0.00172
Brain_Frontal_Cortex_BA9	ENSG00000150456	EEF1AKMT1	13	20773957	20773958	0.152	rs4770115	-3.49	rs4294650	0.007606	3.97	enet	0.029	0.014	2.19845	0.02792
Brain_Frontal_Cortex_BA9	ENSG00000151806	GUF1	4	44678556	44678557	0.539	rs7662119	-3.95	rs12499960	0.41661	-8.57	top1	0.42	3.2e-22	3.3922	0.000693
Brain_Frontal_Cortex_BA9	ENSG00000154319	FAM167A	8	11474714	11474715	0.1261	rs2686206	-4	rs7836059	0.024244	4.71	susie	0.062	0.00051	2.11652	0.034301
Brain_Frontal_Cortex_BA9	ENSG00000154328	NEIL2	8	11769638	11769639	0.2476	rs2686206	-4	rs1466785	0.003713	3.87	enet	0.077	0.00012	-1.97166	0.048648
Brain_Frontal_Cortex_BA9	ENSG00000157322	CLEC18A	16	69950704	69950705	0.4326	rs33063	2.57	rs1808417	0.326	-7.7	enet	0.35	4.4e-18	-2.23659	0.025313
Brain_Frontal_Cortex_BA9	ENSG00000160194	NDUFV3	21	42879643	42879644	0.38	rs2839580	-3.83	rs8131547	0.00363	4.52	enet	0.078	0.00011	2.2264	0.026
Brain_Frontal_Cortex_BA9	ENSG00000160294	MCM3AP	21	46286296	46286297	0.196	rs4819225	-2.77	rs2839189	0.08161	4.9	susie	0.093	2.3e-05	-2.1365	0.0326
Brain_Frontal_Cortex_BA9	ENSG00000160917	CPSF4	7	99438921	99438922	0.148	rs9969217	-3.19	rs17161662	0.0531	4.46	lasso	0.085	5.3e-05	-2.34724	0.018913
Brain_Frontal_Cortex_BA9	ENSG00000160957	RECQL4	8	144517844	144517845	0.2173	rs1063739	3	rs1063739	0.048137	-4.2	susie	0.051	0.0015	-2.81816	0.00483
Brain_Frontal_Cortex_BA9	ENSG00000163281	GNPDA2	4	44726594	44726595	0.3968	rs7662119	-3.95	rs12499960	0.225787	6.91	top1	0.23	1.8e-11	-3.3922	0.000693
Brain_Frontal_Cortex_BA9	ENSG00000164627	KIF6	6	39725404	39725405	0.3227	rs20455	4.07	rs10498743	0.2641	6.85	top1	0.26	2.1e-13	-2.23377	0.025498
Brain_Frontal_Cortex_BA9	ENSG00000164808	SPIDR	8	47260574	47260575	0.1691	rs7834901	3.06	rs35332377	0.11512	-5.75	enet	0.19	1e-09	2.23843	0.025193
Brain_Frontal_Cortex_BA9	ENSG00000164896	FASTK	7	151080861	151080862	0.2159	rs6464119	3.13	rs11769150	0.0368	4.67	susie	0.042	0.0037	-2.29173	0.021921
Brain_Frontal_Cortex_BA9	ENSG00000164930	FZD6	8	103298830	103298831	0.2608	rs16870364	3.35	rs827528	0.131248	-5.27	lasso	0.2	3.8e-10	-2.22911	0.025807
Brain_Frontal_Cortex_BA9	ENSG00000164933	SLC25A32	8	103407783	103407784	0.1656	rs16870364	3.35	rs2687359	0.026938	-3.93	enet	0.072	0.0002	-2.33386	0.019603
Brain_Frontal_Cortex_BA9	ENSG00000165621	OXGR1	13	96994729	96994730	0.327	rs1414622	-5.1	rs1501861	0.201253	6.29	lasso	0.22	2.8e-11	2.49064	0.01275
Brain_Frontal_Cortex_BA9	ENSG00000165828	PRAP1	10	133347145	133347146	0.3778	rs761777	3.96	rs2298120	0.09314	4.24	top1	0.093	2.4e-05	-2.83582	0.004571
Brain_Frontal_Cortex_BA9	ENSG00000166529	ZSCAN21	7	100049773	100049774	0.4101	rs4729567	-2.65	rs4729567	0.153	6.06	enet	0.21	1.8e-10	-2.31804	0.020447
Brain_Frontal_Cortex_BA9	ENSG00000166743	ACSM1	16	20698889	20698890	0.2493	rs12930599	3.23	rs9927006	0.116	4.59	top1	0.12	2.5e-06	2.18182	0.029123
Brain_Frontal_Cortex_BA9	ENSG00000167702	KIFC2	8	144466042	144466043	0.1851	rs1063739	3	rs7002959	0.065261	-4.41	top1	0.065	0.00038	2.71111	0.006706
Brain_Frontal_Cortex_BA9	ENSG00000169592	INO80E	16	29995293	29995294	0.1608	rs11642740	-3.16	rs4583255	0.11	-4.7	top1	0.11	4.2e-06	2.88372	0.00393
Brain_Frontal_Cortex_BA9	ENSG00000170175	CHRNB1	17	7445060	7445061	0.2834	rs4151121	3.22	rs9217	0.154	5.51	top1	0.15	4.6e-08	-2.15556	0.031118
Brain_Frontal_Cortex_BA9	ENSG00000170312	CDK1	10	60778330	60778331	0.2678	rs4948437	5.09	rs1904398	-0.005259	-4.31	enet	0.027	0.017	2.55395	0.010651
Brain_Frontal_Cortex_BA9	ENSG00000170430	MGMT	10	129467183	129467184	0.5838	rs12355059	3.72	rs1008982	0.295963	-7.29	enet	0.32	1.5e-16	-2.11581	0.034361
Brain_Frontal_Cortex_BA9	ENSG00000171045	TSNARE1	8	142403239	142403240	0.3537	rs3736001	-4.04	rs12679140	0.119614	5.19	susie	0.13	4.5e-07	3.73645	0.000187
Brain_Frontal_Cortex_BA9	ENSG00000172057	ORMDL3	17	39927600	39927601	0.2255	rs11078936	-4.69	rs907091	0.0158	4.52	enet	0.059	0.00073	2.5086	0.012121
Brain_Frontal_Cortex_BA9	ENSG00000172250	SERHL	22	42500589	42500590	0.4063	rs1997885	-3.52	rs4820470	0.10896	-5.08	enet	0.12	1.4e-06	-2.16895	0.03009
Brain_Frontal_Cortex_BA9	ENSG00000172671	ZFAND4	10	45672779	45672780	0.0953	rs3824617	-3.1	rs3780901	0.050716	-4.1	top1	0.051	0.0016	2.85106	0.004357
Brain_Frontal_Cortex_BA9	ENSG00000173295	FAM86B3P	8	8228594	8228595	0.4635	rs12546760	-3.33	rs2945230	0.362212	-8.26	susie	0.39	2.7e-20	2.60232	0.00926
Brain_Frontal_Cortex_BA9	ENSG00000173826	KCNH6	17	63523333	63523334	0.1118	rs7213524	-4.48	rs2727331	0.00567	-4.04	susie	0.0099	0.1	2.60974	0.009061
Brain_Frontal_Cortex_BA9	ENSG00000174226	SNX31	8	100663414	100663415	0.3634	rs2514625	2.72	rs1693551	0.081783	5.26	enet	0.097	1.6e-05	-2.13293	0.032931
Brain_Frontal_Cortex_BA9	ENSG00000174792	ODAPH	4	75556047	75556048	0.3261	rs17214357	3.44	rs6851864	0.066722	-4.68	lasso	0.12	1.9e-06	-2.4297	0.015113
Brain_Frontal_Cortex_BA9	ENSG00000174943	KCTD13	16	29926834	29926835	0.0797	rs11642740	-3.16	rs4420550	0.0553	4.06	top1	0.055	0.001	2.37209	0.017688
Brain_Frontal_Cortex_BA9	ENSG00000175322	ZNF519	18	14132489	14132490	0.343	rs8094412	-2.62	rs11659850	0.101929	5.53	enet	0.13	6.8e-07	2.6339	0.00844
Brain_Frontal_Cortex_BA9	ENSG00000175643	RMI2	16	11249648	11249649	0.66	rs731387	-4.6	rs243327	0.325	8.07	susie	0.42	9.2e-23	-2.02362	0.043009
Brain_Frontal_Cortex_BA9	ENSG00000175711	B3GNTL1	17	83051809	83051810	0.6171	rs6502124	3.68	rs3935099	0.107	-4.82	enet	0.11	3.1e-06	-2.46776	0.013596
Brain_Frontal_Cortex_BA9	ENSG00000175711	LOC124907948	17	83051809	83051810	0.6171	rs6502124	3.68	rs3935099	0.107	-4.82	enet	0.11	3.1e-06	-2.46776	0.013596
Brain_Frontal_Cortex_BA9	ENSG00000176681	LRRC37A	17	46292732	46292733	0.7805	rs17698176	2.77	rs199449	0.257	7.08	enet	0.57	5.6e-34	2.94206	0.00326
Brain_Frontal_Cortex_BA9	ENSG00000176715	ACSF3	16	89088374	89088375	0.2821	rs4782445	-3.38	rs7200676	0.131	5.72	enet	0.18	2.4e-09	-2.23534	0.025395
Brain_Frontal_Cortex_BA9	ENSG00000177683	THAP5	7	108569452	108569453	0.2418	rs17423264	-3.39	rs40939	0.276	7.38	susie	0.29	5e-15	-2.75991	0.005782
Brain_Frontal_Cortex_BA9	ENSG00000177752	YIPF7	4	44678425	44678426	0.1704	rs7662119	-3.95	rs17600797	0.126995	5.56	enet	0.16	1.7e-08	-2.636	0.008389
Brain_Frontal_Cortex_BA9	ENSG00000179091	CYC1	8	144095026	144095027	0.2171	rs1063739	3	rs10100154	0.040538	-4.34	susie	0.045	0.0029	-2.49436	0.012618
Brain_Frontal_Cortex_BA9	ENSG00000179133	C10orf67	10	23343955	23343956	0.0878	rs4595444	2.93	rs16923092	-0.002549	3.38	susie	0.015	0.06	2.22051	0.026384
Brain_Frontal_Cortex_BA9	ENSG00000179673	RPRML	17	46979247	46979248	0.117	rs11079750	-4.07	rs11869840	0.0213	-3.69	enet	0.031	0.011	2.77855	0.00546
Brain_Frontal_Cortex_BA9	ENSG00000179889	PDXDC1	16	14974590	14974591	0.1971	rs34955778	3.59	rs11861982	0.0547	4.72	enet	0.06	0.00062	2.21624	0.026675
Brain_Frontal_Cortex_BA9	ENSG00000179889	LOC124900586	16	14974590	14974591	0.1971	rs34955778	3.59	rs11861982	0.0547	4.72	enet	0.06	0.00062	2.21624	0.026675
Brain_Frontal_Cortex_BA9	ENSG00000180011	PTGR3	18	75209347	75209348	0.496	rs17192291	3.23	rs7230037	0.057076	-4.56	lasso	0.12	1.1e-06	-2.3882	0.01693
Brain_Frontal_Cortex_BA9	ENSG00000181274	FRAT2	10	97334562	97334563	0.2163	rs7078288	4.3	rs10786321	0.05758	-4.79	enet	0.1	9.3e-06	-3.22403	0.001264
Brain_Frontal_Cortex_BA9	ENSG00000182010	RTKN2	10	62268706	62268707	0.3304	rs224127	-4.57	rs3910172	0.011247	3.88	enet	0.11	7e-06	-3.36493	0.000766
Brain_Frontal_Cortex_BA9	ENSG00000183549	ACSM5	16	20409533	20409534	0.4211	rs7203498	-3.04	rs7194247	-0.00366	3.32	enet	0.086	4.7e-05	1.97743	0.047993
Brain_Frontal_Cortex_BA9	ENSG00000184949	FAM227A	22	38656628	38656629	0.2003	rs1946990	3.11	rs5750627	0.13859	6.03	susie	0.16	3.7e-08	2.6313	0.00851
Brain_Frontal_Cortex_BA9	ENSG00000188690	UROS	10	125823247	125823248	0.683	rs1710278	3.74	rs10901446	0.55648	-10.11	lasso	0.58	2e-34	2.02088	0.043293
Brain_Frontal_Cortex_BA9	ENSG00000188895	MSL1	17	40122297	40122298	0.2104	rs11078936	-4.69	rs12941497	0.00732	-3.98	enet	0.048	0.0021	-3.4789	0.000503
Brain_Frontal_Cortex_BA9	ENSG00000189129	PLAC9	10	80131681	80131682	0.39	rs2342606	2.47	rs1832683	0.162785	-6.21	enet	0.29	9.9e-15	2.14837	0.031684
Brain_Frontal_Cortex_BA9	ENSG00000189325	BNIP5	6	36336884	36336885	0.1733	rs7748318	-3.46	rs13215272	-0.00357	3.66	enet	9e-05	0.31	-2.50912	0.012103
Brain_Frontal_Cortex_BA9	ENSG00000196275	GTF2IRD2	7	74851550	74851551	0.4049	rs12154266	4.17	rs2267812	0.385	8.24	top1	0.38	3.4e-20	2.59259	0.009526
Brain_Frontal_Cortex_BA9	ENSG00000196335	STK31	7	23710166	23710167	0.1714	rs2158055	-3.53	rs6968174	0.021	-4.85	lasso	0.049	0.0018	-2.17047	0.029971
Brain_Frontal_Cortex_BA9	ENSG00000196586	MYO6	6	75749191	75749192	0.2033	rs6906615	3.59	rs3798455	0.06403	-4.47	enet	0.095	2.1e-05	2.29441	0.021767
Brain_Frontal_Cortex_BA9	ENSG00000196821	ILRUN	6	34696858	34696859	0.5149	rs6457797	3.57	rs2814993	0.20722	6.61	susie	0.23	1.8e-11	-2.22675	0.025964
Brain_Frontal_Cortex_BA9	ENSG00000197322	TMEM132E-DT	17	34579368	34579369	0.5458	rs11655117	-3.32	rs16970072	0.0769	5.75	enet	0.23	1.1e-11	2.27854	0.022694
Brain_Frontal_Cortex_BA9	ENSG00000197558	SSPOP	7	149776041	149776042	0.4223	rs855754	2.8	rs6960187	0.284	7.1	top1	0.28	1.9e-14	2.21154	0.026999
Brain_Frontal_Cortex_BA9	ENSG00000198286	CARD11	7	3043944	3043945	0.2251	rs12537408	4.38	rs1713913	0.0132	3.77	top1	0.013	0.07	-2.15909	0.030843
Brain_Frontal_Cortex_BA9	ENSG00000198848	CES1	16	55833336	55833337	0.2956	rs899236	3.93	rs11865638	0.222	6.27	lasso	0.25	6.8e-13	-2.16668	0.030259
Brain_Frontal_Cortex_BA9	ENSG00000203760	CENPW	6	126340173	126340174	0.0744	rs6918725	3.21	rs1591805	0.07796	-4.02	top1	0.078	0.00011	2.88372	0.00393
Brain_Frontal_Cortex_BA9	ENSG00000203867	RBM20	10	110644396	110644397	0.2751	rs1980869	-3.07	rs10885035	0.035309	-4.56	enet	0.096	1.7e-05	2.64701	0.008121
Brain_Frontal_Cortex_BA9	ENSG00000204947	ZNF425	7	149126345	149126346	0.3113	rs2888566	4.75	rs1202407	0.0442	5.29	susie	0.13	8.6e-07	-2.30556	0.021135
Brain_Frontal_Cortex_BA9	ENSG00000205832	C16orf96	16	4556489	4556490	0.122	rs7188517	-3.06	rs7188517	0.00144	-3.86	enet	0.023	0.026	2.25413	0.024188
Brain_Frontal_Cortex_BA9	ENSG00000206014	OR7E161P	8	11929562	11929563	0.2622	rs2686206	-4	rs4240678	0.120795	5.58	top1	0.12	1.5e-06	2.02273	0.043101
Brain_Frontal_Cortex_BA9	ENSG00000211689	TRGC1	7	38265677	38265678	0.3631	rs6976166	-4.47	rs1860517	0.178	-6.15	enet	0.21	7.2e-11	2.25092	0.024391
Brain_Frontal_Cortex_BA9	ENSG00000211689	TARP	7	38265677	38265678	0.3631	rs6976166	-4.47	rs1860517	0.178	-6.15	enet	0.21	7.2e-11	2.25092	0.024391
Brain_Frontal_Cortex_BA9	ENSG00000214113	LYRM4	6	5260938	5260939	0.3083	rs1108040	3.67	rs457759	0.06191	-5.48	enet	0.11	7e-06	3.00783	0.002631
Brain_Frontal_Cortex_BA9	ENSG00000215012	RTL10	22	19852485	19852486	0.2997	rs175174	-4.42	rs8141610	0.04548	-5.35	enet	0.11	3.8e-06	-2.85412	0.00432
Brain_Frontal_Cortex_BA9	ENSG00000215018	COL28A1	7	7535852	7535853	0.5633	rs7780273	2.96	rs7796700	0.156	-6.54	enet	0.22	2.1e-11	2.38644	0.017012
Brain_Frontal_Cortex_BA9	ENSG00000216937	CCDC7	10	32446139	32446140	0.254	rs17296114	2.67	rs17296114	0.076884	-4.93	lasso	0.11	5.1e-06	-3.21963	0.001284
Brain_Frontal_Cortex_BA9	ENSG00000220205	VAMP2	17	8163545	8163546	0.2186	rs9908995	-3.45	rs8078338	0.0334	-4.49	enet	0.07	0.00024	2.6052	0.009182
Brain_Frontal_Cortex_BA9	ENSG00000223886	LOC100131785	7	105530208	105530209	0.3493	rs11766216	3.54	rs4613913	0.0697	-5.08	susie	0.098	1.4e-05	2.69456	0.007048
Brain_Frontal_Cortex_BA9	ENSG00000225383	SFTA1P	10	10794979	10794980	0.4868	rs10490953	4.28	rs7070632	0.273377	7.07	susie	0.27	5.9e-14	3.26184	0.001107
Brain_Frontal_Cortex_BA9	ENSG00000227258	SMIM2-AS1	13	44110450	44110451	0.559	rs4941487	-4.05	rs9567377	0.26781	7.31	susie	0.33	8.7e-17	3.01312	0.00259
Brain_Frontal_Cortex_BA9	ENSG00000228696	ARL17A	17	46361796	46361797	0.833	rs17698176	2.77	rs17698176	0.204	6.18	enet	0.32	1.8e-16	3.18465	0.001449
Brain_Frontal_Cortex_BA9	ENSG00000228696	ARL17B	17	46361796	46361797	0.833	rs17698176	2.77	rs17698176	0.204	6.18	enet	0.32	1.8e-16	3.18465	0.001449
Brain_Frontal_Cortex_BA9	ENSG00000228696	LOC100996709	17	46361796	46361797	0.833	rs17698176	2.77	rs17698176	0.204	6.18	enet	0.32	1.8e-16	3.18465	0.001449
Brain_Frontal_Cortex_BA9	ENSG00000231028	AHI1-DT	6	135497800	135497801	0.1308	rs7761961	2.91	rs2038551	0.06848	-4.36	susie	0.088	3.8e-05	2.11626	0.034323
Brain_Frontal_Cortex_BA9	ENSG00000231419	LINC00689	7	159006521	159006522	0.3982	rs11761517	-4.3	rs2730265	0.0371	-5.19	enet	0.18	4.3e-09	-3.03867	0.002376
Brain_Frontal_Cortex_BA9	ENSG00000232859	LYRM9	17	27893382	27893383	0.495	rs4416064	-3.05	rs3751972	0.386	-8.41	lasso	0.4	6e-21	-2.2004	0.027779
Brain_Frontal_Cortex_BA9	ENSG00000232926	RPL8P5	22	19887288	19887289	0.3202	rs175174	-4.42	rs1044732	-0.00418	4.3	susie	0.023	0.026	2.04508	0.04085
Brain_Frontal_Cortex_BA9	ENSG00000235374	SSR4P1	21	45074164	45074165	0.26	rs2838813	-4.58	rs2838762	0.10519	-4.85	top1	0.11	7.1e-06	-2.2444	0.0248
Brain_Frontal_Cortex_BA9	ENSG00000236088	COX10-DT	17	14069494	14069495	0.3656	rs765101	2.78	rs11871993	0.034	4.64	enet	0.042	0.0036	-2.1171	0.034251
Brain_Frontal_Cortex_BA9	ENSG00000237742	HEY2-AS1	6	125749189	125749190	0.2971	rs17053778	2.69	rs3734637	0.24619	6.76	top1	0.25	1.7e-12	2.06818	0.038623
Brain_Frontal_Cortex_BA9	ENSG00000238083	LRRC37A2	17	46511510	46511511	0.7333	rs7216950	-4.05	rs199443	0.544	9.9	susie	0.67	2.4e-43	1.9805	0.047647
Brain_Frontal_Cortex_BA9	ENSG00000242220	TCP10L	21	32587372	32587373	0.168	rs1892583	3	rs1015048	0.02171	-4.22	susie	0.042	0.0037	2.2567	0.024
Brain_Frontal_Cortex_BA9	ENSG00000242247	ARFGAP3	22	42858105	42858106	0.2027	rs1997885	-3.52	rs5751399	0.03915	4.45	susie	0.042	0.0039	2.4828	0.01304
Brain_Frontal_Cortex_BA9	ENSG00000246777	DYNC1LI2-DT	16	66751798	66751799	0.1421	rs9940044	2.88	rs152168	9.56e-05	-3.49	susie	0.026	0.02	2.00488	0.044976
Brain_Frontal_Cortex_BA9	ENSG00000247775	SNCA-AS1	4	89836407	89836408	0.1789	rs1442129	-4.53	rs7687945	0.03388	-4.25	enet	0.055	0.0011	-2.5139	0.011941
Brain_Frontal_Cortex_BA9	ENSG00000248197	LINC00290	4	181159148	181159149	0.2963	rs1439279	3.49	rs10520467	0.04312	-5.25	enet	0.14	1.7e-07	2.5253	0.011561
Brain_Frontal_Cortex_BA9	ENSG00000248738	LOC101929237	8	22877971	22877972	0.549	rs1047030	3.37	rs2466176	0.469109	-9.09	top1	0.47	8.7e-26	-2.84444	0.004449
Brain_Frontal_Cortex_BA9	ENSG00000249106	GPM6A-DT	4	175790306	175790307	0.4128	rs41533650	4.42	rs11934468	0.001399	-4.14	enet	0.14	1.5e-07	-3.3575	0.000787
Brain_Frontal_Cortex_BA9	ENSG00000249889	ALG1L11P	8	12178696	12178697	0.1542	rs2686206	-4	rs6601649	0.047103	-4.63	susie	0.071	0.00021	-2.57754	0.009951
Brain_Frontal_Cortex_BA9	ENSG00000250312	ZNF718	4	124479	124480	0.4987	rs7699689	-3.51	rs7699689	0.415667	8.71	susie	0.43	6.1e-23	-3.1525	0.001619
Brain_Frontal_Cortex_BA9	ENSG00000250486	FAM218A	4	164956947	164956948	0.2533	rs10034083	3.1	rs7680569	0.112378	5.48	susie	0.14	1.2e-07	2.7735	0.005546
Brain_Frontal_Cortex_BA9	ENSG00000250506	CDK3	17	76000905	76000906	0.6207	rs12950642	3.48	rs2069528	0.321	-7.6	enet	0.4	6.1e-21	-1.97433	0.048344
Brain_Frontal_Cortex_BA9	ENSG00000250616	YPEL3-DT	16	30096429	30096430	0.1508	rs11642740	-3.16	rs11150577	0.011	-3.57	lasso	0.031	0.011	2.69113	0.007121
Brain_Frontal_Cortex_BA9	ENSG00000250892	LOC100288172	4	205008	205009	0.3439	rs7699689	-3.51	rs7699689	0.193094	5.99	top1	0.19	7.1e-10	-3.5111	0.000446
Brain_Frontal_Cortex_BA9	ENSG00000251022	THAP9-AS1	4	82900959	82900960	0.474	rs2868737	-3.89	rs6830422	0.447033	-8.97	susie	0.45	1.2e-24	3.0407	0.002361
Brain_Frontal_Cortex_BA9	ENSG00000251600	LOC101927636	4	143912330	143912331	0.3598	rs1822842	2.63	rs10016223	0.286084	-7.81	susie	0.29	7.9e-15	2.3203	0.020325
Brain_Frontal_Cortex_BA9	ENSG00000253230	MIR124-1HG	8	9905365	9905366	0.1272	rs17708276	4.56	rs6997416	-0.001904	3.72	susie	0.016	0.05	-2.70872	0.006754
Brain_Frontal_Cortex_BA9	ENSG00000253641	LINC03022	8	10474564	10474565	0.2077	rs10089552	5.1	rs4471098	-0.005122	3.47	lasso	0.012	0.077	-3.18529	0.001446
Brain_Frontal_Cortex_BA9	ENSG00000253649	PRSS51	8	10547556	10547557	0.2685	rs10089552	5.1	rs10103466	0.08301	4.68	enet	0.11	2.8e-06	2.00013	0.045487
Brain_Frontal_Cortex_BA9	ENSG00000253982	CLN8-AS1	8	1764501	1764502	0.3356	rs11136390	-3.49	rs7846610	0.115221	-5.65	susie	0.12	2.1e-06	2.47634	0.013274
Brain_Frontal_Cortex_BA9	ENSG00000254081	LINC01299	8	65562779	65562780	0.3572	rs9650151	3.65	rs11992528	0.227253	-6.4	top1	0.23	1.6e-11	3.09302	0.001981
Brain_Frontal_Cortex_BA9	ENSG00000254507	DEFB131E	8	12004081	12004082	0.4384	rs2686206	-4	rs6601649	0.231744	-7.6	enet	0.33	3.8e-17	-2.20245	0.027634
Brain_Frontal_Cortex_BA9	ENSG00000254531	FLJ20021	4	101347779	101347780	0.1139	rs6845263	-4.58	rs2850332	0.011214	-4.26	susie	0.045	0.0029	-3.5153	0.000439
Brain_Frontal_Cortex_BA9	ENSG00000259954	IL21R-AS1	16	27453392	27453393	0.417	rs2285452	3.04	rs12922976	0.558	-9.96	susie	0.57	9.4e-34	-2.10378	0.035398
Brain_Frontal_Cortex_BA9	ENSG00000260097	SPDYE6	7	102356443	102356444	0.241	rs7785266	-2.22	rs2539336	-0.00497	3.26	susie	0.041	0.0041	2.43302	0.014974
Brain_Frontal_Cortex_BA9	ENSG00000261090	LOC112268176	16	23020336	23020337	0.3376	rs12920317	3.7	rs7204783	0.202	-6.22	enet	0.22	3.9e-11	-2.75899	0.005798
Brain_Frontal_Cortex_BA9	ENSG00000261366	MANEA-DT	6	95577449	95577450	0.3077	rs9488059	-4.29	rs9481950	0.12904	5.43	susie	0.14	2.5e-07	-2.96719	0.003005
Brain_Frontal_Cortex_BA9	ENSG00000261617	LINC02177	16	9355587	9355588	0.3657	rs12325488	-3.77	rs1561135	0.0365	4.09	susie	0.075	0.00015	-3.13637	0.001711
Brain_Frontal_Cortex_BA9	ENSG00000262246	CORO7	16	4425704	4425705	0.3134	rs7188517	-3.06	rs7205189	0.214	-6.7	susie	0.23	9.5e-12	1.99515	0.046027
Brain_Frontal_Cortex_BA9	ENSG00000263001	GTF2I	7	74657666	74657667	0.1507	rs12154266	4.17	rs35005436	0.141	5.18	top1	0.14	1.8e-07	2.1	0.035729
Brain_Frontal_Cortex_BA9	ENSG00000263724	DLGAP1-AS3	18	3878179	3878180	0.252	rs8095216	-3.8	rs3760605	-0.000306	-4.5	lasso	0.038	0.0056	2.0939	0.03626
Brain_Frontal_Cortex_BA9	ENSG00000265702	LOC105371855	17	62699243	62699244	0.2155	rs4968639	-4.52	rs9303463	0.138	-5.39	enet	0.15	5.6e-08	-3.36163	0.000775
Brain_Frontal_Cortex_BA9	ENSG00000273018	FAM106A	17	18534061	18534062	0.376	rs2605142	3.81	rs7222009	0.165	5.61	susie	0.25	7.8e-13	-2.53012	0.011402
Brain_Frontal_Cortex_BA9	ENSG00000275342	PRAG1	8	8386497	8386498	0.1087	rs12546760	-3.33	rs10903346	-0.005665	3.86	susie	0.0011	0.28	-2.04202	0.041149
Brain_Frontal_Cortex_BA9	ENSG00000277972	CISD3	17	38730234	38730235	0.3351	rs8071479	-3.87	rs11079061	0.0825	4.74	enet	0.11	3.9e-06	-3.43806	0.000586
Brain_Frontal_Cortex_BA9	ENSG00000278311	GGNBP2	17	36544887	36544888	0.2415	rs4795157	2.8	rs35751000	-0.00379	3.88	enet	0.026	0.018	1.98215	0.047462
Brain_Frontal_Cortex_BA9	ENSG00000283361	CFAP97D2	13	114179237	114179238	0.21	rs2183246	-3.77	rs7995986	0.130831	5.3	top1	0.13	5.2e-07	2.72093	0.00651

### Sheet: Table S21
Supplementary Table 21. Intersection of MAGMA FDR < 0.05 (907 genes) and FUSION Brain Frontal Cortex BA9 (218 genes) gene lists, yielding 21 high-confidence MDD risk genes
heatmap_rank	SYMBOL	CHR	MAGMA_ZSTAT	MAGMA_P	MAGMA_FDR	MAGMA_neg_log10_FDR	MAGMA_rank	FUSION_BA9_TWAS_Z	FUSION_BA9_TWAS_P	FUSION_BA9_MODEL	FUSION_n_tissues_significant	FUSION_tissues_list
1	MED24	17	3.8369	6.2296e-05	0.0038497	2.415	296	3.86364	0.000112	top1	7	Brain_Anterior_cingulate_cortex_BA24; Brain_Caudate_basal_ganglia; Brain_Cerebellum; Brain_Frontal_Cortex_BA9; Brain_Hypothalamus; Brain_Nucleus_accumbens_basal_ganglia; Brain_Putamen_basal_ganglia
2	RNF4	4	2.6913	0.0035587	0.062412	1.205	1043	3.3696	0.000753	top1	2	Brain_Frontal_Cortex_BA9; Brain_Nucleus_accumbens_basal_ganglia
3	MAP3K7	6	3.2127	0.00065755	0.020906	1.68	575	2.23196	0.025617	lasso	1	Brain_Frontal_Cortex_BA9
4	CALHM2	10	3.4788	0.00025183	0.010328	1.986	446	-3.69895	0.000216	susie	2	Brain_Cortex; Brain_Frontal_Cortex_BA9
5	INA	10	3.3948	0.00034342	0.013142	1.881	478	-3.20953	0.00133	susie	2	Brain_Cerebellar_Hemisphere; Brain_Frontal_Cortex_BA9
6	DPH1	17	3.3244	0.00044305	0.015676	1.805	517	2.4375	0.014789	top1	3	Brain_Caudate_basal_ganglia; Brain_Frontal_Cortex_BA9; Brain_Hippocampus
7	RPRML	17	2.9117	0.0017974	0.040343	1.394	814	2.77855	0.00546	enet	2	Brain_Cerebellum; Brain_Frontal_Cortex_BA9
8	CNNM2	10	3.1686	0.00076582	0.023308	1.632	601	-3.74874	0.000178	lasso	1	Brain_Frontal_Cortex_BA9
9	LYRM4	6	3.0541	0.0011287	0.030096	1.521	686	3.00783	0.002631	enet	6	Brain_Amygdala; Brain_Cerebellar_Hemisphere; Brain_Cerebellum; Brain_Frontal_Cortex_BA9; Brain_Hippocampus; Brain_Hypothalamus
10	NUP50	22	2.7671	0.0028278	0.054614	1.263	947	-2.59212	0.00954	susie	9	Brain_Amygdala; Brain_Anterior_cingulate_cortex_BA24; Brain_Caudate_basal_ganglia; Brain_Cortex; Brain_Frontal_Cortex_BA9; Brain_Hippocampus; Brain_Hypothalamus; Brain_Nucleus_accumbens_basal_ganglia; Brain_Putamen_basal_ganglia
11	SNX16	8	3.0457	0.0011608	0.030552	1.515	695	3.30612	0.000946	top1	6	Brain_Amygdala; Brain_Anterior_cingulate_cortex_BA24; Brain_Cerebellar_Hemisphere; Brain_Cerebellum; Brain_Frontal_Cortex_BA9; Brain_Hypothalamus
12	NEIL2	8	3.6069	0.00015493	0.0072666	2.139	390	-1.97166	0.048648	enet	4	Brain_Cerebellar_Hemisphere; Brain_Frontal_Cortex_BA9; Brain_Hypothalamus; Brain_Spinal_cord_cervical_c-1
13	FRAT2	10	3.8882	5.0491e-05	0.0032635	2.486	283	-3.22403	0.001264	enet	2	Brain_Cortex; Brain_Frontal_Cortex_BA9
14	CYB561	17	2.8629	0.0020987	0.044743	1.349	858	2.70927	0.006743	susie	9	Brain_Amygdala; Brain_Anterior_cingulate_cortex_BA24; Brain_Caudate_basal_ganglia; Brain_Cerebellum; Brain_Frontal_Cortex_BA9; Brain_Hippocampus; Brain_Hypothalamus; Brain_Nucleus_accumbens_basal_ganglia; Brain_Putamen_basal_ganglia
15	LATS1	6	2.9704	0.0014869	0.036154	1.442	752	2.95573	0.003119	enet	6	Brain_Cerebellar_Hemisphere; Brain_Cerebellum; Brain_Frontal_Cortex_BA9; Brain_Hippocampus; Brain_Spinal_cord_cervical_c-1; Brain_Substantia_nigra
16	ARHGEF7	13	2.9084	0.0018164	0.040618	1.391	818	1.98715	0.04691	enet	7	Brain_Caudate_basal_ganglia; Brain_Cerebellar_Hemisphere; Brain_Frontal_Cortex_BA9; Brain_Hippocampus; Brain_Hypothalamus; Brain_Putamen_basal_ganglia; Brain_Substantia_nigra
17	TNKS2	10	2.7844	0.0026817	0.052606	1.279	930	3.26098	0.00111	enet	2	Brain_Frontal_Cortex_BA9; Brain_Spinal_cord_cervical_c-1
18	ESYT2	7	2.7483	0.0029957	0.056318	1.249	973	3.09434	0.001973	top1	6	Brain_Cerebellar_Hemisphere; Brain_Cortex; Brain_Frontal_Cortex_BA9; Brain_Hypothalamus; Brain_Nucleus_accumbens_basal_ganglia; Brain_Spinal_cord_cervical_c-1
19	CENPW	6	2.7956	0.00259	0.051608	1.287	918	2.88372	0.00393	top1	1	Brain_Frontal_Cortex_BA9
20	L3MBTL2	22	2.5574	0.0052729	0.078581	1.105	1227	2.1618	0.03063	susie	2	Brain_Anterior_cingulate_cortex_BA24; Brain_Frontal_Cortex_BA9
21	GINM1	6	2.9211	0.0017438	0.040022	1.398	797	-2.30895	0.020947	susie	6	Brain_Amygdala; Brain_Frontal_Cortex_BA9; Brain_Hippocampus; Brain_Hypothalamus; Brain_Spinal_cord_cervical_c-1; Brain_Substantia_nigra
